# Japan COVID-19 Task Force: a nation-wide consortium to elucidate host genetics of COVID-19 pandemic in Japan

## Abstract

To elucidate the host genetic loci affecting severity of SARS-CoV-2 infection, or Coronavirus disease 2019 (COVID-19), is an emerging issue in the face of the current devastating pandemic. Here, we report a genome-wide association study (GWAS) of COVID-19 in a Japanese population led by the Japan COVID-19 Task Force, as one of the initial discovery GWAS studies performed on a non-European population. Enrolling a total of 2,393 cases and 3,289 controls, we not only replicated previously reported COVID-19 risk variants (e.g., *LZTFL1, FOXP4, ABO*, and *IFNAR2*), but also found a variant on 5q35 (rs60200309-A at *DOCK2*) that was associated with severe COVID-19 in younger (<65 years of age) patients with a genome-wide significant p-value of 1.2 × 10^-8^ (odds ratio = 2.01, 95% confidence interval = 1.58-2.55). This risk allele was prevalent in East Asians, including Japanese (minor allele frequency [MAF] = 0.097), but rarely found in Europeans. Cross-population Mendelian randomization analysis made a causal inference of a number of complex human traits on COVID-19. In particular, obesity had a significant impact on severe COVID-19. The presence of the population-specific risk allele underscores the need of non-European studies of COVID-19 host genetics.

## Supplementary Table 7 for "Japan COVID-19 Task Force: a nation-wide consortium to elucidate host genetics of COVID-19 pandemic in Japan"

### Sheet: TableS6
	Supplementary Table 5. HLA variant associations with COVID-19 risk
	Test type	Variant type	Variant ID	Allele		Allele 1 freq.	COVID-19 vs control			Severe COVID-19 vs control			COVID-19 vs control (age<65)			Severe COVID-19 vs control (age<65)
				1	2		Beta	SE	-log10(P)	Beta	SE	-log10(P)	Beta	SE	-log10(P)	Beta	SE	-log10(P)
	Omunibus test	HLA-A_AminoAcid	AA_A_-15_29910359	-	-	-	-	-	1.25	-	-	1.79	-	-	1.35	-	-	1.88
	Omunibus test	HLA-A_AminoAcid	AA_A_-11_29910371	-	-	-	-	-	2.13	-	-	1.26	-	-	1.65	-	-	0.47
	Omunibus test	HLA-A_AminoAcid	AA_A_9_29910558	-	-	-	-	-	1.36	-	-	0.92	-	-	0.83	-	-	0.18
	Omunibus test	HLA-A_AminoAcid	AA_A_44_299106	-	-	-	-	-	0	-	-	0.08	-	-	0.13	-	-	0.32
	Omunibus test	HLA-A_AminoAcid	AA_A_56_299106	-	-	-	-	-	2.53	-	-	1.8	-	-	1.92	-	-	1.36
	Omunibus test	HLA-A_AminoAcid	AA_A_62_29910717	-	-	-	-	-	0.79	-	-	1.45	-	-	0.86	-	-	1.45
	Omunibus test	HLA-A_AminoAcid	AA_A_63_299107	-	-	-	-	-	0.46	-	-	0.43	-	-	0.83	-	-	0.89
	Omunibus test	HLA-A_AminoAcid	AA_A_65_299107	-	-	-	-	-	0.7	-	-	1.06	-	-	0.09	-	-	0.44
	Omunibus test	HLA-A_AminoAcid	AA_A_66_299107	-	-	-	-	-	1.24	-	-	2.09	-	-	0.63	-	-	1.89
	Omunibus test	HLA-A_AminoAcid	AA_A_67_299107	-	-	-	-	-	0	-	-	0.08	-	-	0.13	-	-	0.32
	Omunibus test	HLA-A_AminoAcid	AA_A_70_299107	-	-	-	-	-	0.03	-	-	0.71	-	-	0.05	-	-	1.33
	Omunibus test	HLA-A_AminoAcid	AA_A_73_299107	-	-	-	-	-	1.99	-	-	1.14	-	-	1.11	-	-	0.47
	Omunibus test	HLA-A_AminoAcid	AA_A_74_299107	-	-	-	-	-	0.44	-	-	0.88	-	-	0.67	-	-	1.25
	Omunibus test	HLA-A_AminoAcid	AA_A_76_29910759	-	-	-	-	-	0.61	-	-	1.37	-	-	0.47	-	-	0.49
	Omunibus test	HLA-A_AminoAcid	AA_A_77_299107	-	-	-	-	-	0.33	-	-	0.28	-	-	0.01	-	-	0.06
	Omunibus test	HLA-A_AminoAcid	AA_A_79_299107	-	-	-	-	-	0.7	-	-	1.06	-	-	0.09	-	-	0.44
	Omunibus test	HLA-A_AminoAcid	AA_A_80_299107	-	-	-	-	-	0.7	-	-	1.06	-	-	0.09	-	-	0.44
	Omunibus test	HLA-A_AminoAcid	AA_A_81_299107	-	-	-	-	-	0.7	-	-	1.06	-	-	0.09	-	-	0.44
	Omunibus test	HLA-A_AminoAcid	AA_A_82_299107	-	-	-	-	-	0.7	-	-	1.06	-	-	0.09	-	-	0.44
	Omunibus test	HLA-A_AminoAcid	AA_A_83_299107	-	-	-	-	-	0.7	-	-	1.06	-	-	0.09	-	-	0.44
	Omunibus test	HLA-A_AminoAcid	AA_A_90_299108	-	-	-	-	-	0.07	-	-	0.58	-	-	0.06	-	-	0.67
	Omunibus test	HLA-A_AminoAcid	AA_A_95_29911057	-	-	-	-	-	0.95	-	-	1.68	-	-	0.77	-	-	1.36
	Omunibus test	HLA-A_AminoAcid	AA_A_97_29911063	-	-	-	-	-	0.16	-	-	0.43	-	-	0.68	-	-	1.16
	Omunibus test	HLA-A_AminoAcid	AA_A_99_29911069	-	-	-	-	-	0.49	-	-	1.4	-	-	0.59	-	-	1.09
	Omunibus test	HLA-A_AminoAcid	AA_A_105_299110	-	-	-	-	-	0.07	-	-	0.58	-	-	0.06	-	-	0.67
	Omunibus test	HLA-A_AminoAcid	AA_A_107_299110	-	-	-	-	-	0.16	-	-	0.26	-	-	0.37	-	-	0.63
	Omunibus test	HLA-A_AminoAcid	AA_A_114_29911114	-	-	-	-	-	2.64	-	-	2.12	-	-	1.84	-	-	2.25
	Omunibus test	HLA-A_AminoAcid	AA_A_116_29911120	-	-	-	-	-	1.24	-	-	2.27	-	-	0.67	-	-	1.9
	Omunibus test	HLA-A_AminoAcid	AA_A_127_299111	-	-	-	-	-	1.24	-	-	2.09	-	-	0.63	-	-	1.89
	Omunibus test	HLA-A_AminoAcid	AA_A_142_299111	-	-	-	-	-	0.17	-	-	0.27	-	-	0.4	-	-	0.65
	Omunibus test	HLA-A_AminoAcid	AA_A_144_299112	-	-	-	-	-	3.19	-	-	1.99	-	-	1.4	-	-	0.64
	Omunibus test	HLA-A_AminoAcid	AA_A_145_299112	-	-	-	-	-	0.17	-	-	0.27	-	-	0.4	-	-	0.65
	Omunibus test	HLA-A_AminoAcid	AA_A_149_299112	-	-	-	-	-	0.06	-	-	0.07	-	-	0.39	-	-	0.26
	Omunibus test	HLA-A_AminoAcid	AA_A_150_299112	-	-	-	-	-	0	-	-	0.08	-	-	0.13	-	-	0.32
	Omunibus test	HLA-A_AminoAcid	AA_A_151_299112	-	-	-	-	-	2.06	-	-	1.17	-	-	1.44	-	-	0.72
	Omunibus test	HLA-A_AminoAcid	AA_A_152_29911228	-	-	-	-	-	0.16	-	-	0.31	-	-	1.1	-	-	1.48
	Omunibus test	HLA-A_AminoAcid	AA_A_156_29911240	-	-	-	-	-	0.19	-	-	0.1	-	-	0.37	-	-	0.1
	Omunibus test	HLA-A_AminoAcid	AA_A_158_299112	-	-	-	-	-	0	-	-	0.08	-	-	0.13	-	-	0.32
	Omunibus test	HLA-A_AminoAcid	AA_A_161_299112	-	-	-	-	-	1.07	-	-	0.07	-	-	0.8	-	-	0.41
	Omunibus test	HLA-A_AminoAcid	AA_A_163_299112	-	-	-	-	-	0.07	-	-	0.58	-	-	0.06	-	-	0.67
	Omunibus test	HLA-A_AminoAcid	AA_A_166_299112	-	-	-	-	-	0.7	-	-	1.11	-	-	0.06	-	-	0.34
	Omunibus test	HLA-A_AminoAcid	AA_A_167_299112	-	-	-	-	-	0.7	-	-	1.11	-	-	0.06	-	-	0.34
	Omunibus test	HLA-A_AminoAcid	AA_A_184_29911902	-	-	-	-	-	0.39	-	-	0.4	-	-	1.12	-	-	0.74
	Omunibus test	HLA-A_AminoAcid	AA_A_193_29911929	-	-	-	-	-	0.88	-	-	0.5	-	-	0.8	-	-	0.36
	Omunibus test	HLA-A_AminoAcid	AA_A_194_29911932	-	-	-	-	-	0.88	-	-	0.5	-	-	0.8	-	-	0.36
	Omunibus test	HLA-A_AminoAcid	AA_A_207_29911971	-	-	-	-	-	0.88	-	-	0.5	-	-	0.8	-	-	0.36
	Omunibus test	HLA-A_AminoAcid	AA_A_246_29912088	-	-	-	-	-	3.11	-	-	2.01	-	-	1.51	-	-	0.34
	Omunibus test	HLA-A_AminoAcid	AA_A_253_29912109	-	-	-	-	-	0.88	-	-	0.5	-	-	0.8	-	-	0.36
	Omunibus test	HLA-A_AminoAcid	AA_A_276_29912280	-	-	-	-	-	0.32	-	-	0.8	-	-	0.81	-	-	1.53
	Omunibus test	HLA-A_AminoAcid	AA_A_282_29912298	-	-	-	-	-	0.85	-	-	1.19	-	-	0.82	-	-	0.44
	Omunibus test	HLA-A_AminoAcid	AA_A_294_29912334	-	-	-	-	-	0.88	-	-	0.5	-	-	0.8	-	-	0.36
	Omunibus test	HLA-A_AminoAcid	AA_A_298_29912346	-	-	-	-	-	2.13	-	-	1.26	-	-	1.65	-	-	0.47
	Omunibus test	HLA-A_AminoAcid	AA_A_299_29912349	-	-	-	-	-	3.11	-	-	2.01	-	-	1.51	-	-	0.34
	Omunibus test	HLA-A_AminoAcid	AA_A_307_29912373	-	-	-	-	-	2.13	-	-	1.26	-	-	1.65	-	-	0.47
	Omunibus test	HLA-A_AminoAcid	AA_A_311_29912385	-	-	-	-	-	0.85	-	-	1.19	-	-	0.82	-	-	0.44
	Omunibus test	HLA-A_AminoAcid	AA_A_321_29912857	-	-	-	-	-	0.32	-	-	0.8	-	-	0.81	-	-	1.53
	Omunibus test	HLA-A_AminoAcid	AA_A_334_29913038	-	-	-	-	-	3.11	-	-	2.01	-	-	1.51	-	-	0.34
	Omunibus test	HLA-C_AminoAcid	AA_C_-17_31239826	-	-	-	-	-	0.41	-	-	0.58	-	-	0.9	-	-	0.79
	Omunibus test	HLA-C_AminoAcid	AA_C_-15_31239820	-	-	-	-	-	0.4	-	-	0.23	-	-	0.93	-	-	0.48
	Omunibus test	HLA-C_AminoAcid	AA_C_-9_31239802	-	-	-	-	-	0.41	-	-	0.58	-	-	0.9	-	-	0.79
	Omunibus test	HLA-C_AminoAcid	AA_C_1_31239645	-	-	-	-	-	0.86	-	-	0.37	-	-	1.89	-	-	1.1
	Omunibus test	HLA-C_AminoAcid	AA_C_6_312396	-	-	-	-	-	0.51	-	-	0.43	-	-	0.84	-	-	0.56
	Omunibus test	HLA-C_AminoAcid	AA_C_9_31239621	-	-	-	-	-	0.52	-	-	0.17	-	-	0.95	-	-	0.19
	Omunibus test	HLA-C_AminoAcid	AA_C_11_312396	-	-	-	-	-	0.09	-	-	0.31	-	-	0.01	-	-	0.4
	Omunibus test	HLA-C_AminoAcid	AA_C_14_312396	-	-	-	-	-	1.11	-	-	0.13	-	-	0.91	-	-	0.42
	Omunibus test	HLA-C_AminoAcid	AA_C_21_312395	-	-	-	-	-	0.01	-	-	0.05	-	-	0.72	-	-	1.01
	Omunibus test	HLA-C_AminoAcid	AA_C_24_312395	-	-	-	-	-	0.25	-	-	0	-	-	0.5	-	-	0.25
	Omunibus test	HLA-C_AminoAcid	AA_C_35_312395	-	-	-	-	-	0.12	-	-	0.19	-	-	1.14	-	-	1.1
	Omunibus test	HLA-C_AminoAcid	AA_C_49_312395	-	-	-	-	-	1.11	-	-	0.13	-	-	0.91	-	-	0.42
	Omunibus test	HLA-C_AminoAcid	AA_C_66_312394	-	-	-	-	-	0.02	-	-	0.41	-	-	0.12	-	-	0.27
	Omunibus test	HLA-C_AminoAcid	AA_C_73_312394	-	-	-	-	-	0.2	-	-	0.15	-	-	0.24	-	-	0.09
	Omunibus test	HLA-C_AminoAcid	AA_C_77_312394	-	-	-	-	-	1.16	-	-	0.36	-	-	0.62	-	-	1.21
	Omunibus test	HLA-C_AminoAcid	AA_C_80_312394	-	-	-	-	-	1.16	-	-	0.36	-	-	0.62	-	-	1.21
	Omunibus test	HLA-C_AminoAcid	AA_C_90_312393	-	-	-	-	-	0.87	-	-	0.31	-	-	0.71	-	-	0.03
	Omunibus test	HLA-C_AminoAcid	AA_C_91_312391	-	-	-	-	-	1.35	-	-	0.95	-	-	0.39	-	-	0.47
	Omunibus test	HLA-C_AminoAcid	AA_C_94_312391	-	-	-	-	-	0.19	-	-	0.25	-	-	0.89	-	-	1.16
	Omunibus test	HLA-C_AminoAcid	AA_C_95_31239113	-	-	-	-	-	0.32	-	-	0.25	-	-	1.33	-	-	0.87
	Omunibus test	HLA-C_AminoAcid	AA_C_97_312391	-	-	-	-	-	0.24	-	-	0.23	-	-	0.52	-	-	0.42
	Omunibus test	HLA-C_AminoAcid	AA_C_99_31239101	-	-	-	-	-	0.48	-	-	0.11	-	-	0.93	-	-	0.24
	Omunibus test	HLA-C_AminoAcid	AA_C_103_312390	-	-	-	-	-	0.18	-	-	0.48	-	-	0.8	-	-	1.47
	Omunibus test	HLA-C_AminoAcid	AA_C_113_312390	-	-	-	-	-	0.02	-	-	0.41	-	-	0.12	-	-	0.27
	Omunibus test	HLA-C_AminoAcid	AA_C_114_312390	-	-	-	-	-	0.54	-	-	0.21	-	-	0.13	-	-	1.26
	Omunibus test	HLA-C_AminoAcid	AA_C_116_31239050	-	-	-	-	-	0.35	-	-	0.23	-	-	0.22	-	-	0.5
	Omunibus test	HLA-C_AminoAcid	AA_C_138_312389	-	-	-	-	-	1.08	-	-	0.07	-	-	0.73	-	-	0.37
	Omunibus test	HLA-C_AminoAcid	AA_C_147_312389	-	-	-	-	-	0.15	-	-	0.57	-	-	0.41	-	-	0.67
	Omunibus test	HLA-C_AminoAcid	AA_C_152_31238942	-	-	-	-	-	0.24	-	-	0.3	-	-	1.39	-	-	0.93
	Omunibus test	HLA-C_AminoAcid	AA_C_156_31238930	-	-	-	-	-	0.8	-	-	0.27	-	-	1.59	-	-	0.75
	Omunibus test	HLA-C_AminoAcid	AA_C_163_312389	-	-	-	-	-	0.18	-	-	0.48	-	-	0.8	-	-	1.47
	Omunibus test	HLA-C_AminoAcid	AA_C_173_312388	-	-	-	-	-	0.18	-	-	0.48	-	-	0.8	-	-	1.47
	Omunibus test	HLA-C_AminoAcid	AA_C_177_312388	-	-	-	-	-	0	-	-	0.03	-	-	0.63	-	-	0.73
	Omunibus test	HLA-C_AminoAcid	AA_C_184_312382	-	-	-	-	-	0.15	-	-	0.57	-	-	0.41	-	-	0.67
	Omunibus test	HLA-C_AminoAcid	AA_C_194_312382	-	-	-	-	-	0.15	-	-	0.57	-	-	0.41	-	-	0.67
	Omunibus test	HLA-C_AminoAcid	AA_C_219_312381	-	-	-	-	-	0.31	-	-	0.08	-	-	0.81	-	-	0.65
	Omunibus test	HLA-C_AminoAcid	AA_C_248_312380	-	-	-	-	-	0.51	-	-	0.43	-	-	0.84	-	-	0.56
	Omunibus test	HLA-C_AminoAcid	AA_C_253_312380	-	-	-	-	-	0.15	-	-	0.57	-	-	0.41	-	-	0.67
	Omunibus test	HLA-C_AminoAcid	AA_C_261_312380	-	-	-	-	-	0.15	-	-	0.57	-	-	0.41	-	-	0.67
	Omunibus test	HLA-C_AminoAcid	AA_C_267_312380	-	-	-	-	-	0.15	-	-	0.57	-	-	0.41	-	-	0.67
	Omunibus test	HLA-C_AminoAcid	AA_C_273_312379	-	-	-	-	-	0.15	-	-	0.57	-	-	0.41	-	-	0.67
	Omunibus test	HLA-C_AminoAcid	AA_C_275_31237862	-	-	-	-	-	0.82	-	-	0.08	-	-	1.48	-	-	1
	Omunibus test	HLA-C_AminoAcid	AA_C_285_31237832	-	-	-	-	-	0.41	-	-	0.58	-	-	0.9	-	-	0.79
	Omunibus test	HLA-C_AminoAcid	AA_C_295_31237802	-	-	-	-	-	0.41	-	-	0.58	-	-	0.9	-	-	0.79
	Omunibus test	HLA-C_AminoAcid	AA_C_303_31237778	-	-	-	-	-	1.28	-	-	0.15	-	-	1.35	-	-	0.54
	Omunibus test	HLA-C_AminoAcid	AA_C_304_31237775	-	-	-	-	-	0.74	-	-	0.59	-	-	2.09	-	-	1.91
	Omunibus test	HLA-C_AminoAcid	AA_C_305_31237772	-	-	-	-	-	0.41	-	-	0.58	-	-	0.9	-	-	0.79
	Omunibus test	HLA-C_AminoAcid	AA_C_306_31237769	-	-	-	-	-	0.41	-	-	0.58	-	-	0.9	-	-	0.79
	Omunibus test	HLA-C_AminoAcid	AA_C_307_31237766	-	-	-	-	-	0.41	-	-	0.58	-	-	0.9	-	-	0.79
	Omunibus test	HLA-C_AminoAcid	AA_C_326_31237162	-	-	-	-	-	0.41	-	-	0.58	-	-	0.9	-	-	0.79
	Omunibus test	HLA-C_AminoAcid	AA_C_339_31237123	-	-	-	-	-	0.46	-	-	0.72	-	-	1.08	-	-	0.82
	Omunibus test	HLA-B_AminoAcid	AA_B_-23_31324931	-	-	-	-	-	1.36	-	-	2.2	-	-	0.88	-	-	1.52
	Omunibus test	HLA-B_AminoAcid	AA_B_-21_31324925	-	-	-	-	-	1.36	-	-	2.2	-	-	0.88	-	-	1.52
	Omunibus test	HLA-B_AminoAcid	AA_B_-16_31324910	-	-	-	-	-	1.48	-	-	2.77	-	-	0.97	-	-	1.91
	Omunibus test	HLA-B_AminoAcid	AA_B_-11_31324895	-	-	-	-	-	1.23	-	-	2.5	-	-	0.37	-	-	1.67
	Omunibus test	HLA-B_AminoAcid	AA_B_-10_31324892	-	-	-	-	-	0.84	-	-	2.63	-	-	0.1	-	-	2.05
	Omunibus test	HLA-B_AminoAcid	AA_B_-8_31324886	-	-	-	-	-	0.84	-	-	2.29	-	-	0.15	-	-	1.58
	Omunibus test	HLA-B_AminoAcid	AA_B_9_313247	-	-	-	-	-	0.33	-	-	0.2	-	-	0.01	-	-	0.31
	Omunibus test	HLA-B_AminoAcid	AA_B_11_313247	-	-	-	-	-	0.73	-	-	0.17	-	-	1.45	-	-	0.33
	Omunibus test	HLA-B_AminoAcid	AA_B_12_313247	-	-	-	-	-	0.73	-	-	0.17	-	-	1.45	-	-	0.33
	Omunibus test	HLA-B_AminoAcid	AA_B_24_31324665	-	-	-	-	-	0.8	-	-	0.07	-	-	0.74	-	-	0.36
	Omunibus test	HLA-B_AminoAcid	AA_B_32_313246	-	-	-	-	-	0.34	-	-	0.09	-	-	0.25	-	-	0.49
	Omunibus test	HLA-B_AminoAcid	AA_B_41_313246	-	-	-	-	-	0.48	-	-	0.02	-	-	0.44	-	-	0.42
	Omunibus test	HLA-B_AminoAcid	AA_B_45_31324602	-	-	-	-	-	1.14	-	-	0.01	-	-	0.69	-	-	0.17
	Omunibus test	HLA-B_AminoAcid	AA_B_46_313245	-	-	-	-	-	0.91	-	-	0.11	-	-	0.5	-	-	0.35
	Omunibus test	HLA-B_AminoAcid	AA_B_52_313245	-	-	-	-	-	0.48	-	-	0.01	-	-	0.93	-	-	0.18
	Omunibus test	HLA-B_AminoAcid	AA_B_62_313245	-	-	-	-	-	2.42	-	-	2.93	-	-	1.43	-	-	1.5
	Omunibus test	HLA-B_AminoAcid	AA_B_63_313245	-	-	-	-	-	0.39	-	-	0.11	-	-	0.24	-	-	0.28
	Omunibus test	HLA-B_AminoAcid	AA_B_65_313245	-	-	-	-	-	2.42	-	-	2.93	-	-	1.43	-	-	1.5
	Omunibus test	HLA-B_AminoAcid	AA_B_66_31324539	-	-	-	-	-	2.41	-	-	2.56	-	-	1.1	-	-	1.93
	Omunibus test	HLA-B_AminoAcid	AA_B_67_31324536	-	-	-	-	-	1.83	-	-	2.14	-	-	0.96	-	-	0.96
	Omunibus test	HLA-B_AminoAcid	AA_B_69_31324530	-	-	-	-	-	0.87	-	-	0.26	-	-	0.22	-	-	0.79
	Omunibus test	HLA-B_AminoAcid	AA_B_70_31324527	-	-	-	-	-	2.18	-	-	3.04	-	-	1.21	-	-	1.46
	Omunibus test	HLA-B_AminoAcid	AA_B_71_313245	-	-	-	-	-	0.17	-	-	0.43	-	-	0.19	-	-	0.32
	Omunibus test	HLA-B_AminoAcid	AA_B_74_313245	-	-	-	-	-	0.93	-	-	1.07	-	-	0.8	-	-	0.81
	Omunibus test	HLA-B_AminoAcid	AA_B_76_313245	-	-	-	-	-	0.53	-	-	0.4	-	-	0	-	-	1.01
	Omunibus test	HLA-B_AminoAcid	AA_B_77_31324506	-	-	-	-	-	0.79	-	-	0.26	-	-	1.67	-	-	1.64
	Omunibus test	HLA-B_AminoAcid	AA_B_80_31324497	-	-	-	-	-	0.81	-	-	1.08	-	-	0.71	-	-	1.53
	Omunibus test	HLA-B_AminoAcid	AA_B_81_313244	-	-	-	-	-	0.52	-	-	0.43	-	-	1.22	-	-	0.93
	Omunibus test	HLA-B_AminoAcid	AA_B_82_313244	-	-	-	-	-	0.3	-	-	0.27	-	-	0.7	-	-	0.38
	Omunibus test	HLA-B_AminoAcid	AA_B_83_313244	-	-	-	-	-	0.3	-	-	0.27	-	-	0.7	-	-	0.38
	Omunibus test	HLA-B_AminoAcid	AA_B_94_313242	-	-	-	-	-	0.1	-	-	0.32	-	-	0.3	-	-	0.33
	Omunibus test	HLA-B_AminoAcid	AA_B_95_31324207	-	-	-	-	-	0.93	-	-	0.49	-	-	0.44	-	-	0.67
	Omunibus test	HLA-B_AminoAcid	AA_B_97_31324201	-	-	-	-	-	0.57	-	-	0.13	-	-	0.67	-	-	0.04
	Omunibus test	HLA-B_AminoAcid	AA_B_99_31324195	-	-	-	-	-	0.52	-	-	0.53	-	-	1.35	-	-	2.52
	Omunibus test	HLA-B_AminoAcid	AA_B_103_313241	-	-	-	-	-	0.64	-	-	0.18	-	-	0.28	-	-	0.25
	Omunibus test	HLA-B_AminoAcid	AA_B_113_313241	-	-	-	-	-	0.69	-	-	1.16	-	-	0.44	-	-	1.61
	Omunibus test	HLA-B_AminoAcid	AA_B_114_31324150	-	-	-	-	-	0.93	-	-	0.08	-	-	0.94	-	-	0.16
	Omunibus test	HLA-B_AminoAcid	AA_B_116_31324144	-	-	-	-	-	0.92	-	-	0.3	-	-	0.41	-	-	0.39
	Omunibus test	HLA-B_AminoAcid	AA_B_131_313240	-	-	-	-	-	0.15	-	-	0.36	-	-	0.07	-	-	0.5
	Omunibus test	HLA-B_AminoAcid	AA_B_143_313240	-	-	-	-	-	0.15	-	-	1.08	-	-	0.08	-	-	0.6
	Omunibus test	HLA-B_AminoAcid	AA_B_145_313240	-	-	-	-	-	0.23	-	-	0.26	-	-	0.37	-	-	0.17
	Omunibus test	HLA-B_AminoAcid	AA_B_147_313240	-	-	-	-	-	0.15	-	-	1.08	-	-	0.08	-	-	0.6
	Omunibus test	HLA-B_AminoAcid	AA_B_152_313240	-	-	-	-	-	1.13	-	-	0.24	-	-	1.15	-	-	0.35
	Omunibus test	HLA-B_AminoAcid	AA_B_156_31324024	-	-	-	-	-	0.7	-	-	0.14	-	-	0.58	-	-	1.5
	Omunibus test	HLA-B_AminoAcid	AA_B_158_313240	-	-	-	-	-	0.48	-	-	0.12	-	-	0.31	-	-	0.03
	Omunibus test	HLA-B_AminoAcid	AA_B_163_31324003	-	-	-	-	-	1.33	-	-	0.23	-	-	1.12	-	-	0.45
	Omunibus test	HLA-B_AminoAcid	AA_B_167_313239	-	-	-	-	-	0.25	-	-	0.79	-	-	0.18	-	-	0.39
	Omunibus test	HLA-B_AminoAcid	AA_B_171_313239	-	-	-	-	-	0.14	-	-	0.11	-	-	0.42	-	-	0.47
	Omunibus test	HLA-B_AminoAcid	AA_B_177_313239	-	-	-	-	-	0.3	-	-	1.28	-	-	0.19	-	-	1.06
	Omunibus test	HLA-B_AminoAcid	AA_B_178_313239	-	-	-	-	-	0.3	-	-	1.28	-	-	0.19	-	-	1.06
	Omunibus test	HLA-B_AminoAcid	AA_B_180_313239	-	-	-	-	-	0.3	-	-	1.28	-	-	0.19	-	-	1.06
	Omunibus test	HLA-B_AminoAcid	AA_B_194_313233	-	-	-	-	-	0.17	-	-	0.24	-	-	0.46	-	-	0.24
	Omunibus test	HLA-B_AminoAcid	AA_B_199_313233	-	-	-	-	-	0.25	-	-	0.79	-	-	0.18	-	-	0.39
	Omunibus test	HLA-B_AminoAcid	AA_B_211_313232	-	-	-	-	-	0.54	-	-	0.64	-	-	0.22	-	-	0.35
	Omunibus test	HLA-B_AminoAcid	AA_B_245_313231	-	-	-	-	-	0.94	-	-	0.17	-	-	2.19	-	-	0.72
	Omunibus test	HLA-B_AminoAcid	AA_B_282_31322979	-	-	-	-	-	0.84	-	-	2.19	-	-	0.13	-	-	1.64
	Omunibus test	HLA-B_AminoAcid	AA_B_305_31322910	-	-	-	-	-	0.84	-	-	2.19	-	-	0.13	-	-	1.64
	Omunibus test	HLA-B_AminoAcid	AA_B_325_31322303	-	-	-	-	-	0.89	-	-	2.22	-	-	0.11	-	-	1.64
	Omunibus test	HLA-DRB1_AminoAcid	AA_DRB1_-25_32557506	-	-	-	-	-	2.62	-	-	1.89	-	-	2.12	-	-	1.07
	Omunibus test	HLA-DRB1_AminoAcid	AA_DRB1_-24_32557503	-	-	-	-	-	3.12	-	-	2.5	-	-	2.67	-	-	1.68
	Omunibus test	HLA-DRB1_AminoAcid	AA_DRB1_-17_32557482	-	-	-	-	-	1.63	-	-	2.44	-	-	2.04	-	-	1.81
	Omunibus test	HLA-DRB1_AminoAcid	AA_DRB1_-16_32557479	-	-	-	-	-	1.9	-	-	0.19	-	-	1.86	-	-	1.32
	Omunibus test	HLA-DRB1_AminoAcid	AA_DRB1_-1_32557434	-	-	-	-	-	1.43	-	-	2.13	-	-	1.45	-	-	1.37
	Omunibus test	HLA-DRB1_AminoAcid	AA_DRB1_4_32557422	-	-	-	-	-	1.41	-	-	1.89	-	-	1.5	-	-	1.07
	Omunibus test	HLA-DRB1_AminoAcid	AA_DRB1_9_32552143	-	-	-	-	-	1.43	-	-	1.98	-	-	1.66	-	-	1.19
	Omunibus test	HLA-DRB1_AminoAcid	AA_DRB1_10_32552140	-	-	-	-	-	2.94	-	-	2.23	-	-	2.66	-	-	2.56
	Omunibus test	HLA-DRB1_AminoAcid	AA_DRB1_11_32552137	-	-	-	-	-	3.34	-	-	2.09	-	-	3.06	-	-	1.61
	Omunibus test	HLA-DRB1_AminoAcid	AA_DRB1_12_325521	-	-	-	-	-	2.28	-	-	0.31	-	-	2.14	-	-	0.4
	Omunibus test	HLA-DRB1_AminoAcid	AA_DRB1_13_32552131	-	-	-	-	-	3.18	-	-	2.02	-	-	2.35	-	-	0.97
	Omunibus test	HLA-DRB1_AminoAcid	AA_DRB1_14_325521	-	-	-	-	-	1.33	-	-	0.64	-	-	0.28	-	-	0.88
	Omunibus test	HLA-DRB1_AminoAcid	AA_DRB1_16_32552122	-	-	-	-	-	1.44	-	-	1.99	-	-	1.14	-	-	0.79
	Omunibus test	HLA-DRB1_AminoAcid	AA_DRB1_25_325520	-	-	-	-	-	1.33	-	-	0.64	-	-	0.28	-	-	0.88
	Omunibus test	HLA-DRB1_AminoAcid	AA_DRB1_26_32552092	-	-	-	-	-	1.08	-	-	1.82	-	-	1.52	-	-	0.67
	Omunibus test	HLA-DRB1_AminoAcid	AA_DRB1_28_32552086	-	-	-	-	-	1.22	-	-	1.72	-	-	1.34	-	-	0.86
	Omunibus test	HLA-DRB1_AminoAcid	AA_DRB1_30_32552080	-	-	-	-	-	1.74	-	-	2.71	-	-	1.73	-	-	2.12
	Omunibus test	HLA-DRB1_AminoAcid	AA_DRB1_31_32552077	-	-	-	-	-	1.48	-	-	2.25	-	-	1.47	-	-	2.61
	Omunibus test	HLA-DRB1_AminoAcid	AA_DRB1_32_325520	-	-	-	-	-	1.63	-	-	0.03	-	-	1.76	-	-	0.04
	Omunibus test	HLA-DRB1_AminoAcid	AA_DRB1_33_325520	-	-	-	-	-	2.4	-	-	1.11	-	-	2.25	-	-	1.04
	Omunibus test	HLA-DRB1_AminoAcid	AA_DRB1_37_32552059	-	-	-	-	-	2.76	-	-	3.11	-	-	2.35	-	-	0.87
	Omunibus test	HLA-DRB1_AminoAcid	AA_DRB1_38_32552056	-	-	-	-	-	1.43	-	-	3.17	-	-	1.91	-	-	2.5
	Omunibus test	HLA-DRB1_AminoAcid	AA_DRB1_40_325520	-	-	-	-	-	1.06	-	-	1.31	-	-	1.28	-	-	2.48
	Omunibus test	HLA-DRB1_AminoAcid	AA_DRB1_47_325520	-	-	-	-	-	1.27	-	-	0.17	-	-	2.29	-	-	0.79
	Omunibus test	HLA-DRB1_AminoAcid	AA_DRB1_57_32551999	-	-	-	-	-	2.25	-	-	2.22	-	-	1.41	-	-	0.71
	Omunibus test	HLA-DRB1_AminoAcid	AA_DRB1_58_325519	-	-	-	-	-	0.5	-	-	0.5	-	-	0.38	-	-	0.26
	Omunibus test	HLA-DRB1_AminoAcid	AA_DRB1_60_32551990	-	-	-	-	-	1.37	-	-	2.01	-	-	0.93	-	-	0.98
	Omunibus test	HLA-DRB1_AminoAcid	AA_DRB1_67_32551969	-	-	-	-	-	1.5	-	-	1.39	-	-	1.16	-	-	0.88
	Omunibus test	HLA-DRB1_AminoAcid	AA_DRB1_70_32551960	-	-	-	-	-	1.23	-	-	1.49	-	-	0.97	-	-	0.71
	Omunibus test	HLA-DRB1_AminoAcid	AA_DRB1_71_32551957	-	-	-	-	-	1.13	-	-	1.48	-	-	0.75	-	-	0.7
	Omunibus test	HLA-DRB1_AminoAcid	AA_DRB1_73_325519	-	-	-	-	-	1.42	-	-	0.93	-	-	0.11	-	-	0.37
	Omunibus test	HLA-DRB1_AminoAcid	AA_DRB1_74_32551948	-	-	-	-	-	1.04	-	-	1.37	-	-	0.5	-	-	0.67
	Omunibus test	HLA-DRB1_AminoAcid	AA_DRB1_77_325519	-	-	-	-	-	0.2	-	-	0.44	-	-	0.18	-	-	0.42
	Omunibus test	HLA-DRB1_AminoAcid	AA_DRB1_78_325519	-	-	-	-	-	0.38	-	-	0.08	-	-	0.94	-	-	0.03
	Omunibus test	HLA-DRB1_AminoAcid	AA_DRB1_85_325519	-	-	-	-	-	0.2	-	-	1.3	-	-	1.13	-	-	0.03
	Omunibus test	HLA-DRB1_AminoAcid	AA_DRB1_86_325519	-	-	-	-	-	1.53	-	-	0.05	-	-	1.74	-	-	0.14
	Omunibus test	HLA-DRB1_AminoAcid	AA_DRB1_96_32549612	-	-	-	-	-	2.19	-	-	1.24	-	-	2.02	-	-	1.03
	Omunibus test	HLA-DRB1_AminoAcid	AA_DRB1_98_32549606	-	-	-	-	-	3.31	-	-	0.83	-	-	4.08	-	-	0.87
	Omunibus test	HLA-DRB1_AminoAcid	AA_DRB1_104_32549588	-	-	-	-	-	3.31	-	-	0.83	-	-	4.08	-	-	0.87
	Omunibus test	HLA-DRB1_AminoAcid	AA_DRB1_120_32549540	-	-	-	-	-	3.17	-	-	1.48	-	-	3	-	-	1.66
	Omunibus test	HLA-DRB1_AminoAcid	AA_DRB1_133_32549501	-	-	-	-	-	0.78	-	-	0.36	-	-	1.19	-	-	0.53
	Omunibus test	HLA-DRB1_AminoAcid	AA_DRB1_140_32549480	-	-	-	-	-	0.67	-	-	0.72	-	-	0.5	-	-	0.76
	Omunibus test	HLA-DRB1_AminoAcid	AA_DRB1_142_32549474	-	-	-	-	-	0.78	-	-	0.36	-	-	1.19	-	-	0.53
	Omunibus test	HLA-DRB1_AminoAcid	AA_DRB1_149_32549453	-	-	-	-	-	2.59	-	-	0.31	-	-	2.42	-	-	0.41
	Omunibus test	HLA-DRB1_AminoAcid	AA_DRB1_166_32549402	-	-	-	-	-	1.44	-	-	1.31	-	-	1.51	-	-	2.48
	Omunibus test	HLA-DRB1_AminoAcid	AA_DRB1_180_32549360	-	-	-	-	-	2.73	-	-	1.11	-	-	2.49	-	-	1.05
	Omunibus test	HLA-DRB1_AminoAcid	AA_DRB1_181_32549357	-	-	-	-	-	1.03	-	-	0.08	-	-	1.58	-	-	0.27
	Omunibus test	HLA-DRB1_AminoAcid	AA_DRB1_189_32548633	-	-	-	-	-	0.65	-	-	0.02	-	-	0.47	-	-	0.06
	Omunibus test	HLA-DRB1_AminoAcid	AA_DRB1_231_32548032	-	-	-	-	-	1.44	-	-	1.31	-	-	1.51	-	-	2.48
	Omunibus test	HLA-DRB1_AminoAcid	AA_DRB1_233_32548026	-	-	-	-	-	2.8	-	-	0.34	-	-	2.87	-	-	0.52
	Omunibus test	HLA-DRB1_AminoAcid	AA_DRB1_235_32546878	-	-	-	-	-	0.65	-	-	0.08	-	-	0.5	-	-	0.13
	Omunibus test	HLA-DRB1_AminoAcid	AA_DRB1_236_325468	-	-	-	-	-	0.07	-	-	0.08	-	-	0.08	-	-	0.12
	Omunibus test	HLA-DRB1_AminoAcid	AA_DRB1_237_325468	-	-	-	-	-	0.07	-	-	0.08	-	-	0.08	-	-	0.12
	Omunibus test	HLA-DQA1_AminoAcid	AA_DQA1_-16_326052	-	-	-	-	-	1.61	-	-	0.86	-	-	2.15	-	-	0.83
	Omunibus test	HLA-DQA1_AminoAcid	AA_DQA1_-13_326052	-	-	-	-	-	0.98	-	-	0.19	-	-	0.97	-	-	0.2
	Omunibus test	HLA-DQA1_AminoAcid	AA_DQA1_-7_326052	-	-	-	-	-	1.1	-	-	0.75	-	-	0.71	-	-	0.19
	Omunibus test	HLA-DQA1_AminoAcid	AA_DQA1_-6_326052	-	-	-	-	-	0.72	-	-	0.11	-	-	0.86	-	-	0.07
	Omunibus test	HLA-DQA1_AminoAcid	AA_DQA1_2_326053	-	-	-	-	-	1.1	-	-	0.75	-	-	0.71	-	-	0.19
	Omunibus test	HLA-DQA1_AminoAcid	AA_DQA1_11_326091	-	-	-	-	-	2.29	-	-	1.74	-	-	2.09	-	-	1.15
	Omunibus test	HLA-DQA1_AminoAcid	AA_DQA1_18_326091	-	-	-	-	-	2.29	-	-	1.74	-	-	2.09	-	-	1.15
	Omunibus test	HLA-DQA1_AminoAcid	AA_DQA1_25_326091	-	-	-	-	-	0.14	-	-	0.39	-	-	0.05	-	-	0.22
	Omunibus test	HLA-DQA1_AminoAcid	AA_DQA1_26_326091	-	-	-	-	-	3.11	-	-	1.05	-	-	3.09	-	-	0.52
	Omunibus test	HLA-DQA1_AminoAcid	AA_DQA1_34_326091	-	-	-	-	-	1.11	-	-	0.09	-	-	1.66	-	-	0.17
	Omunibus test	HLA-DQA1_AminoAcid	AA_DQA1_40_326091	-	-	-	-	-	0.36	-	-	0.35	-	-	0.72	-	-	0.24
	Omunibus test	HLA-DQA1_AminoAcid	AA_DQA1_41_326091	-	-	-	-	-	0.03	-	-	0.04	-	-	0	-	-	0
	Omunibus test	HLA-DQA1_AminoAcid	AA_DQA1_45_326092	-	-	-	-	-	2.29	-	-	1.74	-	-	2.09	-	-	1.15
	Omunibus test	HLA-DQA1_AminoAcid	AA_DQA1_47_32609213	-	-	-	-	-	2.68	-	-	1.11	-	-	2.19	-	-	1.02
	Omunibus test	HLA-DQA1_AminoAcid	AA_DQA1_48_326092	-	-	-	-	-	2.29	-	-	1.74	-	-	2.09	-	-	1.15
	Omunibus test	HLA-DQA1_AminoAcid	AA_DQA1_50_32609222	-	-	-	-	-	2.34	-	-	1.21	-	-	2.62	-	-	0.88
	Omunibus test	HLA-DQA1_AminoAcid	AA_DQA1_51_326092	-	-	-	-	-	0.36	-	-	0.35	-	-	0.72	-	-	0.24
	Omunibus test	HLA-DQA1_AminoAcid	AA_DQA1_52_32609228	-	-	-	-	-	2.53	-	-	1.48	-	-	1.63	-	-	1.38
	Omunibus test	HLA-DQA1_AminoAcid	AA_DQA1_53_32609231	-	-	-	-	-	2.34	-	-	1.21	-	-	2.62	-	-	0.88
	Omunibus test	HLA-DQA1_AminoAcid	AA_DQA1_54_326092	-	-	-	-	-	1.43	-	-	0.66	-	-	0.23	-	-	0.87
	Omunibus test	HLA-DQA1_AminoAcid	AA_DQA1_55_326092	-	-	-	-	-	2.29	-	-	1.74	-	-	2.09	-	-	1.15
	Omunibus test	HLA-DQA1_AminoAcid	AA_DQA1_56_32609240	-	-	-	-	-	2.55	-	-	1.22	-	-	2.52	-	-	0.9
	Omunibus test	HLA-DQA1_AminoAcid	AA_DQA1_61_326092	-	-	-	-	-	2.29	-	-	1.74	-	-	2.09	-	-	1.15
	Omunibus test	HLA-DQA1_AminoAcid	AA_DQA1_64_326092	-	-	-	-	-	2.29	-	-	1.74	-	-	2.09	-	-	1.15
	Omunibus test	HLA-DQA1_AminoAcid	AA_DQA1_66_326092	-	-	-	-	-	2.29	-	-	1.74	-	-	2.09	-	-	1.15
	Omunibus test	HLA-DQA1_AminoAcid	AA_DQA1_69_32609279	-	-	-	-	-	1.74	-	-	1.53	-	-	1.69	-	-	0.9
	Omunibus test	HLA-DQA1_AminoAcid	AA_DQA1_75_326092	-	-	-	-	-	1.01	-	-	0.11	-	-	0.82	-	-	0.08
	Omunibus test	HLA-DQA1_AminoAcid	AA_DQA1_76_32609300	-	-	-	-	-	2.55	-	-	1.22	-	-	2.52	-	-	0.9
	Omunibus test	HLA-DQA1_AminoAcid	AA_DQA1_80_326093	-	-	-	-	-	2.29	-	-	1.74	-	-	2.09	-	-	1.15
	Omunibus test	HLA-DQA1_AminoAcid	AA_DQA1_107_326098	-	-	-	-	-	1.01	-	-	0.11	-	-	0.82	-	-	0.08
	Omunibus test	HLA-DQA1_AminoAcid	AA_DQA1_129_326098	-	-	-	-	-	2.8	-	-	2.04	-	-	2.52	-	-	1.34
	Omunibus test	HLA-DQA1_AminoAcid	AA_DQA1_130_326098	-	-	-	-	-	0.03	-	-	0.04	-	-	0	-	-	0
	Omunibus test	HLA-DQA1_AminoAcid	AA_DQA1_139_326099	-	-	-	-	-	0.28	-	-	1.14	-	-	0.03	-	-	0.36
	Omunibus test	HLA-DQA1_AminoAcid	AA_DQA1_156_326099	-	-	-	-	-	1.01	-	-	0.11	-	-	0.82	-	-	0.08
	Omunibus test	HLA-DQA1_AminoAcid	AA_DQA1_160_32609965	-	-	-	-	-	2.06	-	-	0.51	-	-	1.43	-	-	0.51
	Omunibus test	HLA-DQA1_AminoAcid	AA_DQA1_161_326099	-	-	-	-	-	1.01	-	-	0.11	-	-	0.82	-	-	0.08
	Omunibus test	HLA-DQA1_AminoAcid	AA_DQA1_163_326099	-	-	-	-	-	1.01	-	-	0.11	-	-	0.82	-	-	0.08
	Omunibus test	HLA-DQA1_AminoAcid	AA_DQA1_175_32610010	-	-	-	-	-	2.85	-	-	1.36	-	-	2.44	-	-	0.89
	Omunibus test	HLA-DQA1_AminoAcid	AA_DQA1_187_326104	-	-	-	-	-	3.11	-	-	1.05	-	-	3.09	-	-	0.52
	Omunibus test	HLA-DQA1_AminoAcid	AA_DQA1_199_326104	-	-	-	-	-	1.78	-	-	1.35	-	-	1.39	-	-	0.93
	Omunibus test	HLA-DQA1_AminoAcid	AA_DQA1_207_326104	-	-	-	-	-	1.1	-	-	0.68	-	-	1.2	-	-	0.69
	Omunibus test	HLA-DQA1_AminoAcid	AA_DQA1_208_326104	-	-	-	-	-	0.02	-	-	0.05	-	-	0.01	-	-	0.12
	Omunibus test	HLA-DQA1_AminoAcid	AA_DQA1_215_326104	-	-	-	-	-	2.81	-	-	0.95	-	-	3.21	-	-	0.65
	Omunibus test	HLA-DQA1_AminoAcid	AA_DQA1_218_326104	-	-	-	-	-	2.29	-	-	1.74	-	-	2.09	-	-	1.15
	Omunibus test	HLA-DQB1_AminoAcid	AA_DQB1_-32_326343	-	-	-	-	-	0.05	-	-	0.05	-	-	0.29	-	-	0.07
	Omunibus test	HLA-DQB1_AminoAcid	AA_DQB1_-31_326343	-	-	-	-	-	0.05	-	-	0.05	-	-	0.29	-	-	0.07
	Omunibus test	HLA-DQB1_AminoAcid	AA_DQB1_-30_326343	-	-	-	-	-	0.05	-	-	0.05	-	-	0.29	-	-	0.07
	Omunibus test	HLA-DQB1_AminoAcid	AA_DQB1_-29_326343	-	-	-	-	-	0.05	-	-	0.05	-	-	0.29	-	-	0.07
	Omunibus test	HLA-DQB1_AminoAcid	AA_DQB1_-28_326343	-	-	-	-	-	0.05	-	-	0.05	-	-	0.29	-	-	0.07
	Omunibus test	HLA-DQB1_AminoAcid	AA_DQB1_-27_32634368	-	-	-	-	-	1.14	-	-	0.94	-	-	1.12	-	-	0.42
	Omunibus test	HLA-DQB1_AminoAcid	AA_DQB1_-26_326343	-	-	-	-	-	0.05	-	-	0.05	-	-	0.29	-	-	0.07
	Omunibus test	HLA-DQB1_AminoAcid	AA_DQB1_-25_326343	-	-	-	-	-	0.05	-	-	0.05	-	-	0.29	-	-	0.07
	Omunibus test	HLA-DQB1_AminoAcid	AA_DQB1_-24_326343	-	-	-	-	-	0.05	-	-	0.05	-	-	0.29	-	-	0.07
	Omunibus test	HLA-DQB1_AminoAcid	AA_DQB1_-23_326343	-	-	-	-	-	0.05	-	-	0.05	-	-	0.29	-	-	0.07
	Omunibus test	HLA-DQB1_AminoAcid	AA_DQB1_-22_326343	-	-	-	-	-	0.05	-	-	0.05	-	-	0.29	-	-	0.07
	Omunibus test	HLA-DQB1_AminoAcid	AA_DQB1_-21_32634350	-	-	-	-	-	2.72	-	-	1.66	-	-	2.85	-	-	0.93
	Omunibus test	HLA-DQB1_AminoAcid	AA_DQB1_-20_326343	-	-	-	-	-	0.05	-	-	0.05	-	-	0.29	-	-	0.07
	Omunibus test	HLA-DQB1_AminoAcid	AA_DQB1_-19_326343	-	-	-	-	-	0.05	-	-	0.05	-	-	0.29	-	-	0.07
	Omunibus test	HLA-DQB1_AminoAcid	AA_DQB1_-18_32634341	-	-	-	-	-	0.03	-	-	0.1	-	-	0.14	-	-	0.06
	Omunibus test	HLA-DQB1_AminoAcid	AA_DQB1_-17_32634338	-	-	-	-	-	0.07	-	-	0.03	-	-	0.2	-	-	0.01
	Omunibus test	HLA-DQB1_AminoAcid	AA_DQB1_-16_326343	-	-	-	-	-	0.05	-	-	0.05	-	-	0.29	-	-	0.07
	Omunibus test	HLA-DQB1_AminoAcid	AA_DQB1_-15_326343	-	-	-	-	-	0.05	-	-	0.05	-	-	0.29	-	-	0.07
	Omunibus test	HLA-DQB1_AminoAcid	AA_DQB1_-14_326343	-	-	-	-	-	0.05	-	-	0.05	-	-	0.29	-	-	0.07
	Omunibus test	HLA-DQB1_AminoAcid	AA_DQB1_-13_326343	-	-	-	-	-	0.05	-	-	0.05	-	-	0.29	-	-	0.07
	Omunibus test	HLA-DQB1_AminoAcid	AA_DQB1_-12_326343	-	-	-	-	-	0.05	-	-	0.05	-	-	0.29	-	-	0.07
	Omunibus test	HLA-DQB1_AminoAcid	AA_DQB1_-11_326343	-	-	-	-	-	0.05	-	-	0.05	-	-	0.29	-	-	0.07
	Omunibus test	HLA-DQB1_AminoAcid	AA_DQB1_-10_32634317	-	-	-	-	-	1.02	-	-	0.55	-	-	0.11	-	-	0.15
	Omunibus test	HLA-DQB1_AminoAcid	AA_DQB1_-9_32634314	-	-	-	-	-	1.14	-	-	0.94	-	-	1.12	-	-	0.42
	Omunibus test	HLA-DQB1_AminoAcid	AA_DQB1_-8_326343	-	-	-	-	-	0.05	-	-	0.05	-	-	0.29	-	-	0.07
	Omunibus test	HLA-DQB1_AminoAcid	AA_DQB1_-7_326343	-	-	-	-	-	0.05	-	-	0.05	-	-	0.29	-	-	0.07
	Omunibus test	HLA-DQB1_AminoAcid	AA_DQB1_-6_32634305	-	-	-	-	-	2.72	-	-	1.66	-	-	2.85	-	-	0.93
	Omunibus test	HLA-DQB1_AminoAcid	AA_DQB1_-5_32634302	-	-	-	-	-	2.24	-	-	1.29	-	-	2.37	-	-	0.63
	Omunibus test	HLA-DQB1_AminoAcid	AA_DQB1_-4_32634299	-	-	-	-	-	2.72	-	-	1.66	-	-	2.85	-	-	0.93
	Omunibus test	HLA-DQB1_AminoAcid	AA_DQB1_-3_326342	-	-	-	-	-	0.05	-	-	0.05	-	-	0.29	-	-	0.07
	Omunibus test	HLA-DQB1_AminoAcid	AA_DQB1_-2_326342	-	-	-	-	-	0.05	-	-	0.05	-	-	0.29	-	-	0.07
	Omunibus test	HLA-DQB1_AminoAcid	AA_DQB1_-1_326342	-	-	-	-	-	0.05	-	-	0.05	-	-	0.29	-	-	0.07
	Omunibus test	HLA-DQB1_AminoAcid	AA_DQB1_3_32634281	-	-	-	-	-	0.19	-	-	0.45	-	-	0.18	-	-	0.32
	Omunibus test	HLA-DQB1_AminoAcid	AA_DQB1_9_32632832	-	-	-	-	-	0.28	-	-	0.1	-	-	0.06	-	-	0.01
	Omunibus test	HLA-DQB1_AminoAcid	AA_DQB1_13_326328	-	-	-	-	-	0	-	-	0.37	-	-	0.23	-	-	0.15
	Omunibus test	HLA-DQB1_AminoAcid	AA_DQB1_14_326328	-	-	-	-	-	1.65	-	-	1.38	-	-	1.56	-	-	0.75
	Omunibus test	HLA-DQB1_AminoAcid	AA_DQB1_23_326327	-	-	-	-	-	1.17	-	-	0.23	-	-	0.78	-	-	0.01
	Omunibus test	HLA-DQB1_AminoAcid	AA_DQB1_26_32632781	-	-	-	-	-	0.05	-	-	0.16	-	-	0.16	-	-	0.04
	Omunibus test	HLA-DQB1_AminoAcid	AA_DQB1_28_326327	-	-	-	-	-	1.51	-	-	0.94	-	-	0.07	-	-	0.37
	Omunibus test	HLA-DQB1_AminoAcid	AA_DQB1_30_32632769	-	-	-	-	-	2.39	-	-	1.49	-	-	1.02	-	-	0.47
	Omunibus test	HLA-DQB1_AminoAcid	AA_DQB1_37_32632748	-	-	-	-	-	1.17	-	-	0.62	-	-	0.06	-	-	0.14
	Omunibus test	HLA-DQB1_AminoAcid	AA_DQB1_38_326327	-	-	-	-	-	0.93	-	-	0.88	-	-	0.62	-	-	0.34
	Omunibus test	HLA-DQB1_AminoAcid	AA_DQB1_45_326327	-	-	-	-	-	0.17	-	-	0.37	-	-	0.56	-	-	0.16
	Omunibus test	HLA-DQB1_AminoAcid	AA_DQB1_46_326327	-	-	-	-	-	1.51	-	-	0.94	-	-	0.07	-	-	0.37
	Omunibus test	HLA-DQB1_AminoAcid	AA_DQB1_47_326327	-	-	-	-	-	1.51	-	-	0.94	-	-	0.07	-	-	0.37
	Omunibus test	HLA-DQB1_AminoAcid	AA_DQB1_52_326327	-	-	-	-	-	1.51	-	-	0.94	-	-	0.07	-	-	0.37
	Omunibus test	HLA-DQB1_AminoAcid	AA_DQB1_53_326327	-	-	-	-	-	2.29	-	-	1.69	-	-	2.1	-	-	1.09
	Omunibus test	HLA-DQB1_AminoAcid	AA_DQB1_55_32632694	-	-	-	-	-	1.14	-	-	0.74	-	-	0.5	-	-	0.41
	Omunibus test	HLA-DQB1_AminoAcid	AA_DQB1_56_326326	-	-	-	-	-	1.5	-	-	0.8	-	-	0.68	-	-	0.28
	Omunibus test	HLA-DQB1_AminoAcid	AA_DQB1_57_32632688	-	-	-	-	-	0.32	-	-	0.34	-	-	0.33	-	-	0.2
	Omunibus test	HLA-DQB1_AminoAcid	AA_DQB1_66_326326	-	-	-	-	-	1.23	-	-	0.64	-	-	0.81	-	-	0.34
	Omunibus test	HLA-DQB1_AminoAcid	AA_DQB1_67_32632658	-	-	-	-	-	1.23	-	-	0.87	-	-	0.81	-	-	0.51
	Omunibus test	HLA-DQB1_AminoAcid	AA_DQB1_70_32632649	-	-	-	-	-	2.45	-	-	1.38	-	-	2.53	-	-	0.74
	Omunibus test	HLA-DQB1_AminoAcid	AA_DQB1_71_32632646	-	-	-	-	-	2.43	-	-	1.38	-	-	0.87	-	-	0.3
	Omunibus test	HLA-DQB1_AminoAcid	AA_DQB1_74_32632637	-	-	-	-	-	1.04	-	-	0.56	-	-	0.05	-	-	0.16
	Omunibus test	HLA-DQB1_AminoAcid	AA_DQB1_75_326326	-	-	-	-	-	0.05	-	-	0.11	-	-	0.12	-	-	0.08
	Omunibus test	HLA-DQB1_AminoAcid	AA_DQB1_77_326326	-	-	-	-	-	2.15	-	-	1.7	-	-	1.52	-	-	0.62
	Omunibus test	HLA-DQB1_AminoAcid	AA_DQB1_84_326326	-	-	-	-	-	2.29	-	-	1.69	-	-	2.1	-	-	1.09
	Omunibus test	HLA-DQB1_AminoAcid	AA_DQB1_85_326326	-	-	-	-	-	2.29	-	-	1.69	-	-	2.1	-	-	1.09
	Omunibus test	HLA-DQB1_AminoAcid	AA_DQB1_86_32632601	-	-	-	-	-	1.93	-	-	1.37	-	-	1.55	-	-	0.73
	Omunibus test	HLA-DQB1_AminoAcid	AA_DQB1_87_32632598	-	-	-	-	-	2.21	-	-	1.62	-	-	1.73	-	-	0.79
	Omunibus test	HLA-DQB1_AminoAcid	AA_DQB1_89_326325	-	-	-	-	-	2.29	-	-	1.69	-	-	2.1	-	-	1.09
	Omunibus test	HLA-DQB1_AminoAcid	AA_DQB1_90_326325	-	-	-	-	-	2.29	-	-	1.69	-	-	2.1	-	-	1.09
	Omunibus test	HLA-DQB1_AminoAcid	AA_DQB1_116_32629962	-	-	-	-	-	1.65	-	-	1.59	-	-	1.56	-	-	0.89
	Omunibus test	HLA-DQB1_AminoAcid	AA_DQB1_125_32629935	-	-	-	-	-	1.95	-	-	1.56	-	-	1.76	-	-	0.82
	Omunibus test	HLA-DQB1_AminoAcid	AA_DQB1_126_32629932	-	-	-	-	-	0.33	-	-	0.6	-	-	0.17	-	-	0.47
	Omunibus test	HLA-DQB1_AminoAcid	AA_DQB1_130_32629920	-	-	-	-	-	0.58	-	-	0.73	-	-	0.03	-	-	0.45
	Omunibus test	HLA-DQB1_AminoAcid	AA_DQB1_135_32629905	-	-	-	-	-	1.43	-	-	0.66	-	-	0.23	-	-	0.88
	Omunibus test	HLA-DQB1_AminoAcid	AA_DQB1_140_32629890	-	-	-	-	-	2.63	-	-	2.07	-	-	2.04	-	-	1.09
	Omunibus test	HLA-DQB1_AminoAcid	AA_DQB1_167_32629809	-	-	-	-	-	0.04	-	-	0.65	-	-	0.24	-	-	0.38
	Omunibus test	HLA-DQB1_AminoAcid	AA_DQB1_182_32629764	-	-	-	-	-	2.63	-	-	2.07	-	-	2.04	-	-	1.09
	Omunibus test	HLA-DQB1_AminoAcid	AA_DQB1_185_32629755	-	-	-	-	-	2.66	-	-	1.23	-	-	2.79	-	-	0.75
	Omunibus test	HLA-DQB1_AminoAcid	AA_DQB1_197_32629210	-	-	-	-	-	0.19	-	-	0.45	-	-	0.18	-	-	0.32
	Omunibus test	HLA-DQB1_AminoAcid	AA_DQB1_203_32629192	-	-	-	-	-	3.22	-	-	2.31	-	-	3.05	-	-	1.46
	Omunibus test	HLA-DQB1_AminoAcid	AA_DQB1_220_32629141	-	-	-	-	-	2.3	-	-	1.87	-	-	2.11	-	-	1.2
	Omunibus test	HLA-DQB1_AminoAcid	AA_DQB1_221_32629138	-	-	-	-	-	2.3	-	-	1.87	-	-	2.11	-	-	1.2
	Omunibus test	HLA-DQB1_AminoAcid	AA_DQB1_224_32629129	-	-	-	-	-	1.65	-	-	1.59	-	-	1.56	-	-	0.89
	Omunibus test	HLA-DPA1_AminoAcid	AA_DPA1_11_330376	-	-	-	-	-	0.35	-	-	0.23	-	-	0.08	-	-	0.06
	Omunibus test	HLA-DPA1_AminoAcid	AA_DPA1_31_330375	-	-	-	-	-	0.07	-	-	0.01	-	-	0.21	-	-	0.18
	Omunibus test	HLA-DPA1_AminoAcid	AA_DPA1_50_330375	-	-	-	-	-	0.07	-	-	0.01	-	-	0.21	-	-	0.18
	Omunibus test	HLA-DPA1_AminoAcid	AA_DPA1_83_330374	-	-	-	-	-	0.07	-	-	0.01	-	-	0.21	-	-	0.18
	Omunibus test	HLA-DPA1_AminoAcid	AA_DPA1_111_33036999	-	-	-	-	-	0.46	-	-	0.08	-	-	0.63	-	-	0.19
	Omunibus test	HLA-DPA1_AminoAcid	AA_DPA1_127_33036951	-	-	-	-	-	0.46	-	-	0.08	-	-	0.63	-	-	0.19
	Omunibus test	HLA-DPA1_AminoAcid	AA_DPA1_160_33036852	-	-	-	-	-	0.46	-	-	0.08	-	-	0.63	-	-	0.19
	Omunibus test	HLA-DPA1_AminoAcid	AA_DPA1_228_33036434	-	-	-	-	-	0.46	-	-	0.08	-	-	0.63	-	-	0.19
	Omunibus test	HLA-DPB1_AminoAcid	AA_DPB1_8_330484	-	-	-	-	-	0.88	-	-	0.37	-	-	0.39	-	-	0.16
	Omunibus test	HLA-DPB1_AminoAcid	AA_DPB1_9_33048461	-	-	-	-	-	0.53	-	-	0.3	-	-	0.25	-	-	0.15
	Omunibus test	HLA-DPB1_AminoAcid	AA_DPB1_11_330484	-	-	-	-	-	0.88	-	-	0.37	-	-	0.39	-	-	0.16
	Omunibus test	HLA-DPB1_AminoAcid	AA_DPB1_35_33048539	-	-	-	-	-	1.95	-	-	1.78	-	-	1.19	-	-	0.71
	Omunibus test	HLA-DPB1_AminoAcid	AA_DPB1_36_330485	-	-	-	-	-	0.5	-	-	0.54	-	-	0.34	-	-	0.22
	Omunibus test	HLA-DPB1_AminoAcid	AA_DPB1_55_33048599	-	-	-	-	-	0.53	-	-	0.36	-	-	0.26	-	-	0.1
	Omunibus test	HLA-DPB1_AminoAcid	AA_DPB1_56_330486	-	-	-	-	-	0.43	-	-	0.22	-	-	0.16	-	-	0.23
	Omunibus test	HLA-DPB1_AminoAcid	AA_DPB1_57_330486	-	-	-	-	-	0.09	-	-	0.23	-	-	0.08	-	-	0.2
	Omunibus test	HLA-DPB1_AminoAcid	AA_DPB1_65_33048629	-	-	-	-	-	0.27	-	-	0.18	-	-	0.06	-	-	0.78
	Omunibus test	HLA-DPB1_AminoAcid	AA_DPB1_69_330486	-	-	-	-	-	0.57	-	-	0.02	-	-	0.42	-	-	0.27
	Omunibus test	HLA-DPB1_AminoAcid	AA_DPB1_76_33048662	-	-	-	-	-	1.23	-	-	1.28	-	-	0.71	-	-	0.51
	Omunibus test	HLA-DPB1_AminoAcid	AA_DPB1_84_330486	-	-	-	-	-	0.15	-	-	0.64	-	-	0.15	-	-	0.73
	Omunibus test	HLA-DPB1_AminoAcid	AA_DPB1_85_330486	-	-	-	-	-	0.15	-	-	0.64	-	-	0.15	-	-	0.73
	Omunibus test	HLA-DPB1_AminoAcid	AA_DPB1_86_330486	-	-	-	-	-	0.15	-	-	0.64	-	-	0.15	-	-	0.73
	Omunibus test	HLA-DPB1_AminoAcid	AA_DPB1_87_330486	-	-	-	-	-	0.15	-	-	0.64	-	-	0.15	-	-	0.73
	Omunibus test	HLA-DPB1_AminoAcid	AA_DPB1_96_33052736	-	-	-	-	-	0.18	-	-	0.67	-	-	0.35	-	-	1.95
	Omunibus test	HLA-DPB1_AminoAcid	AA_DPB1_170_33052958	-	-	-	-	-	0.18	-	-	0.67	-	-	0.35	-	-	1.95
	Omunibus test	HLA-DPB1_AminoAcid	AA_DPB1_178_33052982	-	-	-	-	-	0.58	-	-	0.31	-	-	0.56	-	-	1.47
	Omunibus test	HLA-DPB1_AminoAcid	AA_DPB1_205_33053610	-	-	-	-	-	0.29	-	-	0.31	-	-	0.3	-	-	1.75
	Omunibus test	HLA-E_AminoAcid	AA_E_107_304580	-	-	-	-	-	0.23	-	-	0.35	-	-	0.05	-	-	0.88
	Omunibus test	HLA-F_AminoAcid	AA_F_251_296930	-	-	-	-	-	1.2	-	-	0.05	-	-	0.92	-	-	0.36
	Omunibus test	HLA-G_AminoAcid	AA_G_31_297959	-	-	-	-	-	0.2	-	-	1.78	-	-	0.04	-	-	2.14
	Omunibus test	HLA-G_AminoAcid	AA_G_110_297963	-	-	-	-	-	1.22	-	-	1.01	-	-	0.33	-	-	0.36
	Omunibus test	HLA-G_AminoAcid	AA_G_258_297974	-	-	-	-	-	0	-	-	0.08	-	-	0.13	-	-	0.32
	Omunibus test	HLA-DOB_AminoAcid	AA_DOB_-9_327846	-	-	-	-	-	2.28	-	-	1.93	-	-	2.73	-	-	1.94
	Omunibus test	HLA-DOB_AminoAcid	AA_DOB_208_327815	-	-	-	-	-	0.02	-	-	0.42	-	-	0.01	-	-	0.36
	Omunibus test	HLA-DMA_AminoAcid	AA_DMA_140_329175	-	-	-	-	-	1.8	-	-	0.82	-	-	2.29	-	-	2.29
	Omunibus test	HLA-DMB_AminoAcid	AA_DMB_-18_329085	-	-	-	-	-	0.28	-	-	0.28	-	-	0.01	-	-	0.16
	Omunibus test	HLA-DMB_AminoAcid	AA_DMB_-17_329085	-	-	-	-	-	0.28	-	-	0.28	-	-	0.01	-	-	0.16
	Omunibus test	HLA-DMB_AminoAcid	AA_DMB_-16_329085	-	-	-	-	-	0.28	-	-	0.28	-	-	0.01	-	-	0.16
	Omunibus test	HLA-DMB_AminoAcid	AA_DMB_-15_329085	-	-	-	-	-	0.28	-	-	0.28	-	-	0.01	-	-	0.16
	Omunibus test	HLA-DMB_AminoAcid	AA_DMB_-14_329085	-	-	-	-	-	0.28	-	-	0.28	-	-	0.01	-	-	0.16
	Omunibus test	HLA-DMB_AminoAcid	AA_DMB_-13_329085	-	-	-	-	-	0.28	-	-	0.28	-	-	0.01	-	-	0.16
	Omunibus test	HLA-DMB_AminoAcid	AA_DMB_-12_329085	-	-	-	-	-	0.28	-	-	0.28	-	-	0.01	-	-	0.16
	Omunibus test	HLA-DMB_AminoAcid	AA_DMB_-11_329085	-	-	-	-	-	0.28	-	-	0.28	-	-	0.01	-	-	0.16
	Omunibus test	HLA-DMB_AminoAcid	AA_DMB_-10_329085	-	-	-	-	-	0.28	-	-	0.28	-	-	0.01	-	-	0.16
	Omunibus test	HLA-DMB_AminoAcid	AA_DMB_-9_329085	-	-	-	-	-	0.28	-	-	0.28	-	-	0.01	-	-	0.16
	Omunibus test	HLA-DMB_AminoAcid	AA_DMB_-8_329085	-	-	-	-	-	0.28	-	-	0.28	-	-	0.01	-	-	0.16
	Omunibus test	HLA-DMB_AminoAcid	AA_DMB_-7_329085	-	-	-	-	-	0.28	-	-	0.28	-	-	0.01	-	-	0.16
	Omunibus test	HLA-DMB_AminoAcid	AA_DMB_-6_329085	-	-	-	-	-	0.28	-	-	0.28	-	-	0.01	-	-	0.16
	Omunibus test	HLA-DMB_AminoAcid	AA_DMB_-5_329085	-	-	-	-	-	0.28	-	-	0.28	-	-	0.01	-	-	0.16
	Omunibus test	HLA-DMB_AminoAcid	AA_DMB_-4_329085	-	-	-	-	-	0.28	-	-	0.28	-	-	0.01	-	-	0.16
	Omunibus test	HLA-DMB_AminoAcid	AA_DMB_-3_329085	-	-	-	-	-	0.28	-	-	0.28	-	-	0.01	-	-	0.16
	Omunibus test	HLA-DMB_AminoAcid	AA_DMB_-2_329085	-	-	-	-	-	0.28	-	-	0.28	-	-	0.01	-	-	0.16
	Omunibus test	HLA-DMB_AminoAcid	AA_DMB_-1_329085	-	-	-	-	-	0.28	-	-	0.28	-	-	0.01	-	-	0.16
	Omunibus test	HLA-DMB_AminoAcid	AA_DMB_1_329067	-	-	-	-	-	0.28	-	-	0.28	-	-	0.01	-	-	0.16
	Omunibus test	HLA-DMB_AminoAcid	AA_DMB_2_329067	-	-	-	-	-	0.28	-	-	0.28	-	-	0.01	-	-	0.16
	Omunibus test	HLA-DMB_AminoAcid	AA_DMB_3_329067	-	-	-	-	-	0.28	-	-	0.28	-	-	0.01	-	-	0.16
	Omunibus test	HLA-DMB_AminoAcid	AA_DMB_4_329067	-	-	-	-	-	0.28	-	-	0.28	-	-	0.01	-	-	0.16
	Omunibus test	HLA-DMB_AminoAcid	AA_DMB_5_329067	-	-	-	-	-	0.28	-	-	0.28	-	-	0.01	-	-	0.16
	Omunibus test	HLA-DMB_AminoAcid	AA_DMB_6_329067	-	-	-	-	-	0.28	-	-	0.28	-	-	0.01	-	-	0.16
	Omunibus test	HLA-DMB_AminoAcid	AA_DMB_7_329067	-	-	-	-	-	0.28	-	-	0.28	-	-	0.01	-	-	0.16
	Omunibus test	HLA-DMB_AminoAcid	AA_DMB_8_329067	-	-	-	-	-	0.28	-	-	0.28	-	-	0.01	-	-	0.16
	Omunibus test	HLA-DMB_AminoAcid	AA_DMB_9_329067	-	-	-	-	-	0.28	-	-	0.28	-	-	0.01	-	-	0.16
	Omunibus test	HLA-DMB_AminoAcid	AA_DMB_10_32906715	-	-	-	-	-	0.43	-	-	0.66	-	-	0.02	-	-	0.35
	Omunibus test	HLA-DMB_AminoAcid	AA_DMB_11_329067	-	-	-	-	-	0.28	-	-	0.28	-	-	0.01	-	-	0.16
	Omunibus test	HLA-DMB_AminoAcid	AA_DMB_12_329067	-	-	-	-	-	0.28	-	-	0.28	-	-	0.01	-	-	0.16
	Omunibus test	HLA-DMB_AminoAcid	AA_DMB_13_329067	-	-	-	-	-	0.28	-	-	0.28	-	-	0.01	-	-	0.16
	Omunibus test	HLA-DMB_AminoAcid	AA_DMB_14_329067	-	-	-	-	-	0.28	-	-	0.28	-	-	0.01	-	-	0.16
	Omunibus test	HLA-DMB_AminoAcid	AA_DMB_15_329067	-	-	-	-	-	0.28	-	-	0.28	-	-	0.01	-	-	0.16
	Omunibus test	HLA-DMB_AminoAcid	AA_DMB_16_329066	-	-	-	-	-	0.28	-	-	0.28	-	-	0.01	-	-	0.16
	Omunibus test	HLA-DMB_AminoAcid	AA_DMB_17_329066	-	-	-	-	-	0.28	-	-	0.28	-	-	0.01	-	-	0.16
	Omunibus test	HLA-DMB_AminoAcid	AA_DMB_18_329066	-	-	-	-	-	0.28	-	-	0.28	-	-	0.01	-	-	0.16
	Omunibus test	HLA-DMB_AminoAcid	AA_DMB_19_329066	-	-	-	-	-	0.28	-	-	0.28	-	-	0.01	-	-	0.16
	Omunibus test	HLA-DMB_AminoAcid	AA_DMB_20_329066	-	-	-	-	-	0.28	-	-	0.28	-	-	0.01	-	-	0.16
	Omunibus test	HLA-DMB_AminoAcid	AA_DMB_21_329066	-	-	-	-	-	0.28	-	-	0.28	-	-	0.01	-	-	0.16
	Omunibus test	HLA-DMB_AminoAcid	AA_DMB_22_329066	-	-	-	-	-	0.28	-	-	0.28	-	-	0.01	-	-	0.16
	Omunibus test	HLA-DMB_AminoAcid	AA_DMB_23_329066	-	-	-	-	-	0.28	-	-	0.28	-	-	0.01	-	-	0.16
	Omunibus test	HLA-DMB_AminoAcid	AA_DMB_24_329066	-	-	-	-	-	0.28	-	-	0.28	-	-	0.01	-	-	0.16
	Omunibus test	HLA-DMB_AminoAcid	AA_DMB_25_329066	-	-	-	-	-	0.28	-	-	0.28	-	-	0.01	-	-	0.16
	Omunibus test	HLA-DMB_AminoAcid	AA_DMB_26_329066	-	-	-	-	-	0.28	-	-	0.28	-	-	0.01	-	-	0.16
	Omunibus test	HLA-DMB_AminoAcid	AA_DMB_27_329066	-	-	-	-	-	0.28	-	-	0.28	-	-	0.01	-	-	0.16
	Omunibus test	HLA-DMB_AminoAcid	AA_DMB_28_329066	-	-	-	-	-	0.28	-	-	0.28	-	-	0.01	-	-	0.16
	Omunibus test	HLA-DMB_AminoAcid	AA_DMB_29_329066	-	-	-	-	-	0.28	-	-	0.28	-	-	0.01	-	-	0.16
	Omunibus test	HLA-DMB_AminoAcid	AA_DMB_30_329066	-	-	-	-	-	0.28	-	-	0.28	-	-	0.01	-	-	0.16
	Omunibus test	HLA-DMB_AminoAcid	AA_DMB_31_32906652	-	-	-	-	-	0.43	-	-	0.66	-	-	0.02	-	-	0.35
	Omunibus test	HLA-DMB_AminoAcid	AA_DMB_32_329066	-	-	-	-	-	0.28	-	-	0.28	-	-	0.01	-	-	0.16
	Omunibus test	HLA-DMB_AminoAcid	AA_DMB_33_329066	-	-	-	-	-	0.28	-	-	0.28	-	-	0.01	-	-	0.16
	Omunibus test	HLA-DMB_AminoAcid	AA_DMB_34_329066	-	-	-	-	-	0.28	-	-	0.28	-	-	0.01	-	-	0.16
	Omunibus test	HLA-DMB_AminoAcid	AA_DMB_35_329066	-	-	-	-	-	0.28	-	-	0.28	-	-	0.01	-	-	0.16
	Omunibus test	HLA-DMB_AminoAcid	AA_DMB_36_329066	-	-	-	-	-	0.28	-	-	0.28	-	-	0.01	-	-	0.16
	Omunibus test	HLA-DMB_AminoAcid	AA_DMB_37_329066	-	-	-	-	-	0.28	-	-	0.28	-	-	0.01	-	-	0.16
	Omunibus test	HLA-DMB_AminoAcid	AA_DMB_38_329066	-	-	-	-	-	0.28	-	-	0.28	-	-	0.01	-	-	0.16
	Omunibus test	HLA-DMB_AminoAcid	AA_DMB_39_329066	-	-	-	-	-	0.28	-	-	0.28	-	-	0.01	-	-	0.16
	Omunibus test	HLA-DMB_AminoAcid	AA_DMB_40_329066	-	-	-	-	-	0.28	-	-	0.28	-	-	0.01	-	-	0.16
	Omunibus test	HLA-DMB_AminoAcid	AA_DMB_41_329066	-	-	-	-	-	0.28	-	-	0.28	-	-	0.01	-	-	0.16
	Omunibus test	HLA-DMB_AminoAcid	AA_DMB_42_329066	-	-	-	-	-	0.28	-	-	0.28	-	-	0.01	-	-	0.16
	Omunibus test	HLA-DMB_AminoAcid	AA_DMB_43_329066	-	-	-	-	-	0.28	-	-	0.28	-	-	0.01	-	-	0.16
	Omunibus test	HLA-DMB_AminoAcid	AA_DMB_44_329066	-	-	-	-	-	0.28	-	-	0.28	-	-	0.01	-	-	0.16
	Omunibus test	HLA-DMB_AminoAcid	AA_DMB_45_329066	-	-	-	-	-	0.28	-	-	0.28	-	-	0.01	-	-	0.16
	Omunibus test	HLA-DMB_AminoAcid	AA_DMB_46_329066	-	-	-	-	-	0.28	-	-	0.28	-	-	0.01	-	-	0.16
	Omunibus test	HLA-DMB_AminoAcid	AA_DMB_47_329066	-	-	-	-	-	0.28	-	-	0.28	-	-	0.01	-	-	0.16
	Omunibus test	HLA-DMB_AminoAcid	AA_DMB_48_329066	-	-	-	-	-	0.28	-	-	0.28	-	-	0.01	-	-	0.16
	Omunibus test	HLA-DMB_AminoAcid	AA_DMB_49_329065	-	-	-	-	-	0.28	-	-	0.28	-	-	0.01	-	-	0.16
	Omunibus test	HLA-DMB_AminoAcid	AA_DMB_50_329065	-	-	-	-	-	0.28	-	-	0.28	-	-	0.01	-	-	0.16
	Omunibus test	HLA-DMB_AminoAcid	AA_DMB_51_329065	-	-	-	-	-	0.28	-	-	0.28	-	-	0.01	-	-	0.16
	Omunibus test	HLA-DMB_AminoAcid	AA_DMB_52_329065	-	-	-	-	-	0.28	-	-	0.28	-	-	0.01	-	-	0.16
	Omunibus test	HLA-DMB_AminoAcid	AA_DMB_53_32906586	-	-	-	-	-	0.43	-	-	0.66	-	-	0.02	-	-	0.35
	Omunibus test	HLA-DMB_AminoAcid	AA_DMB_54_329065	-	-	-	-	-	0.28	-	-	0.28	-	-	0.01	-	-	0.16
	Omunibus test	HLA-DMB_AminoAcid	AA_DMB_55_329065	-	-	-	-	-	0.28	-	-	0.28	-	-	0.01	-	-	0.16
	Omunibus test	HLA-DMB_AminoAcid	AA_DMB_56_329065	-	-	-	-	-	0.28	-	-	0.28	-	-	0.01	-	-	0.16
	Omunibus test	HLA-DMB_AminoAcid	AA_DMB_57_329065	-	-	-	-	-	0.28	-	-	0.28	-	-	0.01	-	-	0.16
	Omunibus test	HLA-DMB_AminoAcid	AA_DMB_58_329065	-	-	-	-	-	0.28	-	-	0.28	-	-	0.01	-	-	0.16
	Omunibus test	HLA-DMB_AminoAcid	AA_DMB_59_329065	-	-	-	-	-	0.28	-	-	0.28	-	-	0.01	-	-	0.16
	Omunibus test	HLA-DMB_AminoAcid	AA_DMB_60_329065	-	-	-	-	-	0.28	-	-	0.28	-	-	0.01	-	-	0.16
	Omunibus test	HLA-DMB_AminoAcid	AA_DMB_61_329065	-	-	-	-	-	0.28	-	-	0.28	-	-	0.01	-	-	0.16
	Omunibus test	HLA-DMB_AminoAcid	AA_DMB_62_329065	-	-	-	-	-	0.28	-	-	0.28	-	-	0.01	-	-	0.16
	Omunibus test	HLA-DMB_AminoAcid	AA_DMB_63_329065	-	-	-	-	-	0.28	-	-	0.28	-	-	0.01	-	-	0.16
	Omunibus test	HLA-DMB_AminoAcid	AA_DMB_64_329065	-	-	-	-	-	0.28	-	-	0.28	-	-	0.01	-	-	0.16
	Omunibus test	HLA-DMB_AminoAcid	AA_DMB_65_329065	-	-	-	-	-	0.28	-	-	0.28	-	-	0.01	-	-	0.16
	Omunibus test	HLA-DMB_AminoAcid	AA_DMB_66_329065	-	-	-	-	-	0.28	-	-	0.28	-	-	0.01	-	-	0.16
	Omunibus test	HLA-DMB_AminoAcid	AA_DMB_67_329065	-	-	-	-	-	0.28	-	-	0.28	-	-	0.01	-	-	0.16
	Omunibus test	HLA-DMB_AminoAcid	AA_DMB_68_329065	-	-	-	-	-	0.28	-	-	0.28	-	-	0.01	-	-	0.16
	Omunibus test	HLA-DMB_AminoAcid	AA_DMB_69_329065	-	-	-	-	-	0.28	-	-	0.28	-	-	0.01	-	-	0.16
	Omunibus test	HLA-DMB_AminoAcid	AA_DMB_70_329065	-	-	-	-	-	0.28	-	-	0.28	-	-	0.01	-	-	0.16
	Omunibus test	HLA-DMB_AminoAcid	AA_DMB_71_329065	-	-	-	-	-	0.28	-	-	0.28	-	-	0.01	-	-	0.16
	Omunibus test	HLA-DMB_AminoAcid	AA_DMB_72_329065	-	-	-	-	-	0.28	-	-	0.28	-	-	0.01	-	-	0.16
	Omunibus test	HLA-DMB_AminoAcid	AA_DMB_73_329065	-	-	-	-	-	0.28	-	-	0.28	-	-	0.01	-	-	0.16
	Omunibus test	HLA-DMB_AminoAcid	AA_DMB_74_329065	-	-	-	-	-	0.28	-	-	0.28	-	-	0.01	-	-	0.16
	Omunibus test	HLA-DMB_AminoAcid	AA_DMB_75_329065	-	-	-	-	-	0.28	-	-	0.28	-	-	0.01	-	-	0.16
	Omunibus test	HLA-DMB_AminoAcid	AA_DMB_76_329065	-	-	-	-	-	0.28	-	-	0.28	-	-	0.01	-	-	0.16
	Omunibus test	HLA-DMB_AminoAcid	AA_DMB_77_329065	-	-	-	-	-	0.28	-	-	0.28	-	-	0.01	-	-	0.16
	Omunibus test	HLA-DMB_AminoAcid	AA_DMB_78_329065	-	-	-	-	-	0.28	-	-	0.28	-	-	0.01	-	-	0.16
	Omunibus test	HLA-DMB_AminoAcid	AA_DMB_79_329065	-	-	-	-	-	0.28	-	-	0.28	-	-	0.01	-	-	0.16
	Omunibus test	HLA-DMB_AminoAcid	AA_DMB_80_329065	-	-	-	-	-	0.28	-	-	0.28	-	-	0.01	-	-	0.16
	Omunibus test	HLA-DMB_AminoAcid	AA_DMB_81_329065	-	-	-	-	-	0.28	-	-	0.28	-	-	0.01	-	-	0.16
	Omunibus test	HLA-DMB_AminoAcid	AA_DMB_82_329064	-	-	-	-	-	0.28	-	-	0.28	-	-	0.01	-	-	0.16
	Omunibus test	HLA-DMB_AminoAcid	AA_DMB_83_329064	-	-	-	-	-	0.28	-	-	0.28	-	-	0.01	-	-	0.16
	Omunibus test	HLA-DMB_AminoAcid	AA_DMB_84_329064	-	-	-	-	-	0.28	-	-	0.28	-	-	0.01	-	-	0.16
	Omunibus test	HLA-DMB_AminoAcid	AA_DMB_85_329064	-	-	-	-	-	0.28	-	-	0.28	-	-	0.01	-	-	0.16
	Omunibus test	HLA-DMB_AminoAcid	AA_DMB_86_329064	-	-	-	-	-	0.28	-	-	0.28	-	-	0.01	-	-	0.16
	Omunibus test	HLA-DMB_AminoAcid	AA_DMB_87_329064	-	-	-	-	-	0.28	-	-	0.28	-	-	0.01	-	-	0.16
	Omunibus test	HLA-DMB_AminoAcid	AA_DMB_88_329064	-	-	-	-	-	0.28	-	-	0.28	-	-	0.01	-	-	0.16
	Omunibus test	HLA-DMB_AminoAcid	AA_DMB_89_329064	-	-	-	-	-	0.28	-	-	0.28	-	-	0.01	-	-	0.16
	Omunibus test	HLA-DMB_AminoAcid	AA_DMB_90_329064	-	-	-	-	-	0.28	-	-	0.28	-	-	0.01	-	-	0.16
	Omunibus test	HLA-DMB_AminoAcid	AA_DMB_91_329064	-	-	-	-	-	0.28	-	-	0.28	-	-	0.01	-	-	0.16
	Omunibus test	HLA-DMB_AminoAcid	AA_DMB_92_329064	-	-	-	-	-	0.28	-	-	0.28	-	-	0.01	-	-	0.16
	Omunibus test	HLA-DMB_AminoAcid	AA_DMB_93_329064	-	-	-	-	-	0.28	-	-	0.28	-	-	0.01	-	-	0.16
	Omunibus test	HLA-DMB_AminoAcid	AA_DMB_94_329064	-	-	-	-	-	0.28	-	-	0.28	-	-	0.01	-	-	0.16
	Omunibus test	HLA-DMB_AminoAcid	AA_DMB_95_329052	-	-	-	-	-	0.28	-	-	0.28	-	-	0.01	-	-	0.16
	Omunibus test	HLA-DMB_AminoAcid	AA_DMB_144_32905086	-	-	-	-	-	0.34	-	-	0.32	-	-	0.27	-	-	0.2
	Omunibus test	HLA-DMB_AminoAcid	AA_DMB_179_329049	-	-	-	-	-	1.55	-	-	0.32	-	-	0.52	-	-	0.05
	Omunibus test	HLA-DMB_AminoAcid	AA_DMB_190_329034	-	-	-	-	-	0.28	-	-	0.28	-	-	0.01	-	-	0.16
	Omunibus test	HLA-DMB_AminoAcid	AA_DMB_191_329034	-	-	-	-	-	0.28	-	-	0.28	-	-	0.01	-	-	0.16
	Omunibus test	HLA-DMB_AminoAcid	AA_DMB_192_329034	-	-	-	-	-	0.28	-	-	0.28	-	-	0.01	-	-	0.16
	Omunibus test	HLA-DMB_AminoAcid	AA_DMB_193_329034	-	-	-	-	-	0.28	-	-	0.28	-	-	0.01	-	-	0.16
	Omunibus test	HLA-DMB_AminoAcid	AA_DMB_194_329034	-	-	-	-	-	0.28	-	-	0.28	-	-	0.01	-	-	0.16
	Omunibus test	HLA-DMB_AminoAcid	AA_DMB_195_329034	-	-	-	-	-	0.28	-	-	0.28	-	-	0.01	-	-	0.16
	Omunibus test	HLA-DMB_AminoAcid	AA_DMB_196_329034	-	-	-	-	-	0.28	-	-	0.28	-	-	0.01	-	-	0.16
	Omunibus test	HLA-DMB_AminoAcid	AA_DMB_197_329034	-	-	-	-	-	0.28	-	-	0.28	-	-	0.01	-	-	0.16
	Omunibus test	HLA-DMB_AminoAcid	AA_DMB_198_329034	-	-	-	-	-	0.28	-	-	0.28	-	-	0.01	-	-	0.16
	Omunibus test	HLA-DMB_AminoAcid	AA_DMB_199_329034	-	-	-	-	-	0.28	-	-	0.28	-	-	0.01	-	-	0.16
	Omunibus test	HLA-DMB_AminoAcid	AA_DMB_200_329033	-	-	-	-	-	0.28	-	-	0.28	-	-	0.01	-	-	0.16
	Omunibus test	HLA-DMB_AminoAcid	AA_DMB_201_329033	-	-	-	-	-	0.28	-	-	0.28	-	-	0.01	-	-	0.16
	Omunibus test	HLA-DMB_AminoAcid	AA_DMB_202_329033	-	-	-	-	-	0.28	-	-	0.28	-	-	0.01	-	-	0.16
	Omunibus test	HLA-DMB_AminoAcid	AA_DMB_203_329033	-	-	-	-	-	0.28	-	-	0.28	-	-	0.01	-	-	0.16
	Omunibus test	HLA-DMB_AminoAcid	AA_DMB_204_329033	-	-	-	-	-	0.28	-	-	0.28	-	-	0.01	-	-	0.16
	Omunibus test	HLA-DMB_AminoAcid	AA_DMB_205_329033	-	-	-	-	-	0.28	-	-	0.28	-	-	0.01	-	-	0.16
	Omunibus test	HLA-DMB_AminoAcid	AA_DMB_206_329033	-	-	-	-	-	0.28	-	-	0.28	-	-	0.01	-	-	0.16
	Omunibus test	HLA-DMB_AminoAcid	AA_DMB_207_329033	-	-	-	-	-	0.28	-	-	0.28	-	-	0.01	-	-	0.16
	Omunibus test	HLA-DMB_AminoAcid	AA_DMB_208_329033	-	-	-	-	-	0.28	-	-	0.28	-	-	0.01	-	-	0.16
	Omunibus test	HLA-DMB_AminoAcid	AA_DMB_209_329033	-	-	-	-	-	0.28	-	-	0.28	-	-	0.01	-	-	0.16
	Omunibus test	HLA-DMB_AminoAcid	AA_DMB_210_329033	-	-	-	-	-	0.28	-	-	0.28	-	-	0.01	-	-	0.16
	Omunibus test	HLA-DMB_AminoAcid	AA_DMB_211_329033	-	-	-	-	-	0.28	-	-	0.28	-	-	0.01	-	-	0.16
	Omunibus test	HLA-DMB_AminoAcid	AA_DMB_212_329033	-	-	-	-	-	0.28	-	-	0.28	-	-	0.01	-	-	0.16
	Omunibus test	HLA-DMB_AminoAcid	AA_DMB_213_329033	-	-	-	-	-	0.28	-	-	0.28	-	-	0.01	-	-	0.16
	Omunibus test	HLA-DMB_AminoAcid	AA_DMB_214_329033	-	-	-	-	-	0.28	-	-	0.28	-	-	0.01	-	-	0.16
	Omunibus test	HLA-DMB_AminoAcid	AA_DMB_215_329033	-	-	-	-	-	0.28	-	-	0.28	-	-	0.01	-	-	0.16
	Omunibus test	HLA-DMB_AminoAcid	AA_DMB_216_329033	-	-	-	-	-	0.28	-	-	0.28	-	-	0.01	-	-	0.16
	Omunibus test	HLA-DMB_AminoAcid	AA_DMB_217_329033	-	-	-	-	-	0.28	-	-	0.28	-	-	0.01	-	-	0.16
	Omunibus test	HLA-DMB_AminoAcid	AA_DMB_218_329033	-	-	-	-	-	0.28	-	-	0.28	-	-	0.01	-	-	0.16
	Omunibus test	HLA-DMB_AminoAcid	AA_DMB_219_329033	-	-	-	-	-	0.28	-	-	0.28	-	-	0.01	-	-	0.16
	Omunibus test	HLA-DMB_AminoAcid	AA_DMB_220_329033	-	-	-	-	-	0.28	-	-	0.28	-	-	0.01	-	-	0.16
	Omunibus test	HLA-DMB_AminoAcid	AA_DMB_221_329033	-	-	-	-	-	0.28	-	-	0.28	-	-	0.01	-	-	0.16
	Omunibus test	HLA-DMB_AminoAcid	AA_DMB_222_329033	-	-	-	-	-	0.28	-	-	0.28	-	-	0.01	-	-	0.16
	Omunibus test	HLA-DMB_AminoAcid	AA_DMB_223_329033	-	-	-	-	-	0.28	-	-	0.28	-	-	0.01	-	-	0.16
	Omunibus test	HLA-DMB_AminoAcid	AA_DMB_224_329033	-	-	-	-	-	0.28	-	-	0.28	-	-	0.01	-	-	0.16
	Omunibus test	HLA-DMB_AminoAcid	AA_DMB_225_329033	-	-	-	-	-	0.28	-	-	0.28	-	-	0.01	-	-	0.16
	Omunibus test	HLA-DMB_AminoAcid	AA_DMB_226_329033	-	-	-	-	-	0.28	-	-	0.28	-	-	0.01	-	-	0.16
	Omunibus test	HLA-DMB_AminoAcid	AA_DMB_227_329033	-	-	-	-	-	0.28	-	-	0.28	-	-	0.01	-	-	0.16
	Omunibus test	HLA-DMB_AminoAcid	AA_DMB_228_329033	-	-	-	-	-	0.28	-	-	0.28	-	-	0.01	-	-	0.16
	Omunibus test	HLA-DMB_AminoAcid	AA_DMB_229_329031	-	-	-	-	-	0.28	-	-	0.28	-	-	0.01	-	-	0.16
	Omunibus test	HLA-DMB_AminoAcid	AA_DMB_230_329031	-	-	-	-	-	0.28	-	-	0.28	-	-	0.01	-	-	0.16
	Omunibus test	HLA-DMB_AminoAcid	AA_DMB_231_329031	-	-	-	-	-	0.28	-	-	0.28	-	-	0.01	-	-	0.16
	Omunibus test	HLA-DMB_AminoAcid	AA_DMB_232_329031	-	-	-	-	-	0.28	-	-	0.28	-	-	0.01	-	-	0.16
	Omunibus test	HLA-DMB_AminoAcid	AA_DMB_233_329031	-	-	-	-	-	0.28	-	-	0.28	-	-	0.01	-	-	0.16
	Omunibus test	HLA-DMB_AminoAcid	AA_DMB_234_329031	-	-	-	-	-	0.28	-	-	0.28	-	-	0.01	-	-	0.16
	Omunibus test	HLA-DMB_AminoAcid	AA_DMB_235_329031	-	-	-	-	-	0.28	-	-	0.28	-	-	0.01	-	-	0.16
	Omunibus test	HLA-DMB_AminoAcid	AA_DMB_236_329031	-	-	-	-	-	0.28	-	-	0.28	-	-	0.01	-	-	0.16
	Omunibus test	HLA-DMB_AminoAcid	AA_DMB_237_329031	-	-	-	-	-	0.28	-	-	0.28	-	-	0.01	-	-	0.16
	Omunibus test	HLA-DMB_AminoAcid	AA_DMB_238_329031	-	-	-	-	-	0.28	-	-	0.28	-	-	0.01	-	-	0.16
	Omunibus test	HLA-DMB_AminoAcid	AA_DMB_239_329031	-	-	-	-	-	0.28	-	-	0.28	-	-	0.01	-	-	0.16
	Omunibus test	HLA-DMB_AminoAcid	AA_DMB_240_329031	-	-	-	-	-	0.28	-	-	0.28	-	-	0.01	-	-	0.16
	Omunibus test	HLA-DMB_AminoAcid	AA_DMB_241_329027	-	-	-	-	-	0.28	-	-	0.28	-	-	0.01	-	-	0.16
	Omunibus test	HLA-DMB_AminoAcid	AA_DMB_242_329027	-	-	-	-	-	0.28	-	-	0.28	-	-	0.01	-	-	0.16
	Omunibus test	HLA-DMB_AminoAcid	AA_DMB_243_329027	-	-	-	-	-	0.28	-	-	0.28	-	-	0.01	-	-	0.16
	Omunibus test	HLA-DMB_AminoAcid	AA_DMB_244_329027	-	-	-	-	-	0.28	-	-	0.28	-	-	0.01	-	-	0.16
	Omunibus test	HLA-DMB_AminoAcid	AA_DMB_245_329027	-	-	-	-	-	0.28	-	-	0.28	-	-	0.01	-	-	0.16
	Binary test	HLA-F_Allele	HLA_F_01	P	A	1	0	0	1	0	0	1	0	0	1	0	0	1
	Binary test	HLA-F_Allele	HLA_F_01:01	P	A	0.987	-0.228	0.174	0.72	-0.165	0.249	0.29	-0.19	0.219	0.41	-0.052	0.377	0.05
	Binary test	HLA-F_Allele	HLA_F_01:05	P	A	0.01	0.073	0.208	0.14	0.245	0.285	0.4	0.018	0.257	0.03	0.201	0.403	0.21
	Binary test	HLA-V_Allele	HLA_V_01	P	A	1	0	0	1	0	0	1	0	0	1	0	0	1
	Binary test	HLA-V_Allele	HLA_V_01:01	P	A	1	0	0	1	0	0	1	0	0	1	0	0	1
	Binary test	HLA-G_Allele	HLA_G_01	P	A	1	0	0	1	0	0	1	0	0	1	0	0	1
	Binary test	HLA-G_Allele	HLA_G_01:01	P	A	0.544	-0.096	0.055	1.09	-0.093	0.078	0.63	-0.029	0.069	0.17	-0.011	0.111	0.04
	Binary test	HLA-G_Allele	HLA_G_01:04	P	A	0.442	0.104	0.055	1.22	0.129	0.078	1.01	0.05	0.069	0.33	0.086	0.11	0.36
	Binary test	HLA-G_Allele	HLA_G_01:06	P	A	0.005	0.003	0.282	0	0.088	0.4	0.08	-0.118	0.348	0.13	-0.35	0.503	0.32
	Binary test	HLA-H_Allele	HLA_H_01	P	A	0.409	-0.009	0.053	0.06	-0.025	0.078	0.13	0.052	0.067	0.36	0.096	0.109	0.42
	Binary test	HLA-H_Allele	HLA_H_02	P	A	0.212	-0.083	0.068	0.65	-0.162	0.101	0.97	-0.112	0.085	0.73	-0.345	0.147	1.76
	Binary test	HLA-H_Allele	HLA_H_99	P	A	0.379	0.072	0.059	0.66	0.137	0.082	1.02	0.022	0.074	0.11	0.119	0.118	0.5
	Binary test	HLA-H_Allele	HLA_H_01:01	P	A	0.29	-0.012	0.058	0.08	-0.024	0.084	0.11	0.04	0.074	0.23	0.084	0.121	0.31
	Binary test	HLA-H_Allele	HLA_H_01:02	P	A	0.119	0	0.142	0	-0.053	0.204	0.1	0.109	0.171	0.28	0.157	0.28	0.24
	Binary test	HLA-H_Allele	HLA_H_02:01	P	A	0.005	0.003	0.282	0	0.088	0.4	0.08	-0.118	0.348	0.13	-0.35	0.503	0.32
	Binary test	HLA-H_Allele	HLA_H_02:04	P	A	0.204	-0.085	0.067	0.68	-0.158	0.098	0.97	-0.091	0.085	0.55	-0.257	0.143	1.16
	Binary test	HLA-H_Allele	HLA_H_99:99	P	A	0.379	0.081	0.059	0.78	0.142	0.082	1.08	0.033	0.074	0.18	0.118	0.118	0.5
	Binary test	HLA-K_Allele	HLA_K_01	P	A	0.621	-0.074	0.059	0.68	-0.137	0.082	1.02	-0.024	0.074	0.12	-0.119	0.118	0.5
	Binary test	HLA-K_Allele	HLA_K_99	P	A	0.379	0.074	0.059	0.68	0.137	0.082	1.02	0.024	0.074	0.12	0.119	0.118	0.5
	Binary test	HLA-K_Allele	HLA_K_01:01	P	A	0.381	-0.123	0.066	1.19	-0.254	0.096	2.11	-0.093	0.084	0.57	-0.362	0.144	1.97
	Binary test	HLA-K_Allele	HLA_K_01:02	P	A	0.24	0.024	0.06	0.16	0.058	0.085	0.3	0.052	0.076	0.31	0.145	0.123	0.63
	Binary test	HLA-K_Allele	HLA_K_99:99	P	A	0.379	0.074	0.059	0.67	0.137	0.082	1.02	0.023	0.074	0.12	0.118	0.118	0.5
	Binary test	HLA-A_Allele	HLA_A_01	P	A	0.005	0.033	0.28	0.04	0.075	0.401	0.07	-0.066	0.343	0.07	-0.386	0.505	0.36
	Binary test	HLA-A_Allele	HLA_A_02	P	A	0.242	0.027	0.059	0.19	0.055	0.085	0.28	0.06	0.075	0.37	0.144	0.122	0.62
	Binary test	HLA-A_Allele	HLA_A_11	P	A	0.093	-0.018	0.073	0.09	-0.135	0.106	0.7	-0.007	0.092	0.03	-0.247	0.162	0.92
	Binary test	HLA-A_Allele	HLA_A_24	P	A	0.379	0.074	0.059	0.68	0.14	0.082	1.05	0.023	0.074	0.12	0.121	0.118	0.52
	Binary test	HLA-A_Allele	HLA_A_26	P	A	0.119	-0.008	0.142	0.02	-0.065	0.204	0.12	0.109	0.171	0.28	0.156	0.28	0.24
	Binary test	HLA-A_Allele	HLA_A_31	P	A	0.092	-0.207	0.076	2.22	-0.238	0.11	1.55	-0.205	0.097	1.46	-0.266	0.165	1
	Binary test	HLA-A_Allele	HLA_A_33	P	A	0.065	0.182	0.175	0.53	0.372	0.245	0.89	0.235	0.223	0.54	0.603	0.364	1.01
	Binary test	HLA-A_Allele	HLA_A_01:01	P	A	0.005	0.003	0.282	0	0.088	0.4	0.08	-0.118	0.348	0.13	-0.35	0.503	0.32
	Binary test	HLA-A_Allele	HLA_A_02:01	P	A	0.121	0.005	0.069	0.03	0.074	0.097	0.35	0.027	0.086	0.12	0.096	0.137	0.31
	Binary test	HLA-A_Allele	HLA_A_02:06	P	A	0.088	0.054	0.077	0.32	0.116	0.107	0.55	0.111	0.095	0.61	0.281	0.147	1.23
	Binary test	HLA-A_Allele	HLA_A_02:07	P	A	0.031	-0.055	0.125	0.18	-0.393	0.198	1.38	-0.134	0.157	0.41	-0.634	0.309	1.52
	Binary test	HLA-A_Allele	HLA_A_11:01	P	A	0.091	-0.02	0.074	0.1	-0.133	0.107	0.67	-0.007	0.092	0.03	-0.239	0.163	0.86
	Binary test	HLA-A_Allele	HLA_A_24:02	P	A	0.381	0.075	0.059	0.7	0.14	0.082	1.06	0.017	0.074	0.09	0.107	0.117	0.44
	Binary test	HLA-A_Allele	HLA_A_26:01	P	A	0.088	-0.105	0.106	0.49	-0.221	0.147	0.88	-0.119	0.132	0.43	-0.352	0.213	1.01
	Binary test	HLA-A_Allele	HLA_A_31:01	P	A	0.091	-0.224	0.076	2.49	-0.26	0.11	1.77	-0.217	0.098	1.59	-0.278	0.166	1.06
	Binary test	HLA-A_Allele	HLA_A_33:03	P	A	0.065	0.227	0.171	0.74	0.406	0.241	1.04	0.294	0.216	0.76	0.64	0.351	1.16
	Binary test	HLA-J_Allele	HLA_J_01	P	A	1	0	0	1	0	0	1	0	0	1	0	0	1
	Binary test	HLA-J_Allele	HLA_J_01:01	P	A	1	0	0	1	0	0	1	0	0	1	0	0	1
	Binary test	HLA-L_Allele	HLA_L_01	P	A	1	0	0	1	0	0	1	0	0	1	0	0	1
	Binary test	HLA-L_Allele	HLA_L_01:01	P	A	0.397	0.023	0.053	0.17	0.022	0.075	0.11	0.073	0.067	0.56	0.053	0.109	0.2
	Binary test	HLA-L_Allele	HLA_L_01:02	P	A	0.603	-0.023	0.053	0.17	-0.022	0.075	0.11	-0.073	0.067	0.56	-0.053	0.109	0.2
	Binary test	HLA-E_Allele	HLA_E_01	P	A	1	0	0	1	0	0	1	0	0	1	0	0	1
	Binary test	HLA-E_Allele	HLA_E_01:01	P	A	0.329	0.027	0.049	0.23	-0.053	0.07	0.35	0.008	0.061	0.05	-0.152	0.101	0.88
	Binary test	HLA-E_Allele	HLA_E_01:03	P	A	0.671	-0.027	0.049	0.23	0.053	0.07	0.35	-0.008	0.061	0.05	0.152	0.101	0.88
	Binary test	HLA-C_Allele	HLA_C_01	P	A	0.169	-0.06	0.06	0.5	-0.073	0.086	0.41	-0.112	0.077	0.85	-0.124	0.124	0.5
	Binary test	HLA-C_Allele	HLA_C_03	P	A	0.256	0.02	0.051	0.16	0.064	0.073	0.42	0.089	0.064	0.79	0.21	0.102	1.39
	Binary test	HLA-C_Allele	HLA_C_04	P	A	0.041	0.179	0.1	1.13	-0.035	0.146	0.09	0.191	0.125	0.9	-0.164	0.21	0.37
	Binary test	HLA-C_Allele	HLA_C_06	P	A	0.009	0.1	0.242	0.17	-0.034	0.341	0.04	-0.367	0.296	0.67	-0.851	0.455	1.29
	Binary test	HLA-C_Allele	HLA_C_07	P	A	0.141	0.029	0.073	0.16	0.112	0.101	0.57	0.087	0.092	0.46	0.184	0.143	0.69
	Binary test	HLA-C_Allele	HLA_C_08	P	A	0.095	-0.025	0.073	0.14	-0.021	0.104	0.07	-0.172	0.092	1.21	-0.246	0.155	0.97
	Binary test	HLA-C_Allele	HLA_C_12	P	A	0.127	-0.439	0.163	2.16	-0.21	0.228	0.45	-0.404	0.2	1.38	-0.172	0.313	0.23
	Binary test	HLA-C_Allele	HLA_C_14	P	A	0.127	0.009	0.082	0.04	-0.001	0.116	0	0.058	0.104	0.24	0.099	0.17	0.25
	Binary test	HLA-C_Allele	HLA_C_15	P	A	0.032	-0.011	0.118	0.03	-0.148	0.172	0.41	0.032	0.146	0.08	-0.13	0.244	0.23
	Binary test	HLA-C_Allele	HLA_C_01:02	P	A	0.168	-0.077	0.06	0.69	-0.084	0.086	0.48	-0.13	0.077	1.04	-0.149	0.126	0.64
	Binary test	HLA-C_Allele	HLA_C_03:03	P	A	0.135	-0.13	0.065	1.35	-0.144	0.091	0.95	-0.067	0.08	0.39	-0.126	0.131	0.47
	Binary test	HLA-C_Allele	HLA_C_03:04	P	A	0.118	0.119	0.065	1.18	0.187	0.091	1.39	0.164	0.08	1.4	0.395	0.126	2.69
	Binary test	HLA-C_Allele	HLA_C_04:01	P	A	0.039	0.156	0.104	0.88	-0.053	0.15	0.14	0.158	0.129	0.65	-0.27	0.221	0.67
	Binary test	HLA-C_Allele	HLA_C_06:02	P	A	0.009	0.065	0.24	0.1	-0.042	0.335	0.05	-0.406	0.292	0.79	-0.853	0.443	1.34
	Binary test	HLA-C_Allele	HLA_C_07:02	P	A	0.128	0.004	0.079	0.02	0.085	0.11	0.35	0.03	0.099	0.12	0.144	0.155	0.45
	Binary test	HLA-C_Allele	HLA_C_07:04	P	A	0.009	0.2	0.212	0.46	0.298	0.281	0.53	0.479	0.282	1.05	0.473	0.422	0.56
	Binary test	HLA-C_Allele	HLA_C_08:01	P	A	0.081	-0.072	0.079	0.44	-0.15	0.115	0.73	-0.163	0.101	0.98	-0.293	0.171	1.1
	Binary test	HLA-C_Allele	HLA_C_12:02	P	A	0.127	-0.432	0.162	2.13	-0.229	0.227	0.51	-0.373	0.198	1.23	-0.182	0.313	0.25
	Binary test	HLA-C_Allele	HLA_C_14:02	P	A	0.065	0.095	0.082	0.6	0.114	0.115	0.49	0.109	0.105	0.52	0.174	0.17	0.51
	Binary test	HLA-C_Allele	HLA_C_14:03	P	A	0.061	-0.33	0.183	1.15	-0.4	0.255	0.94	-0.16	0.236	0.3	-0.181	0.379	0.2
	Binary test	HLA-C_Allele	HLA_C_15:02	P	A	0.032	0.007	0.117	0.02	-0.145	0.171	0.41	0.045	0.146	0.12	-0.151	0.244	0.27
	Binary test	HLA-B_Allele	HLA_B_07	P	A	0.058	0.128	0.177	0.33	0.169	0.244	0.31	0.338	0.222	0.9	0.47	0.329	0.81
	Binary test	HLA-B_Allele	HLA_B_13	P	A	0.015	0.054	0.166	0.13	-0.198	0.243	0.39	0.121	0.201	0.26	-0.197	0.321	0.27
	Binary test	HLA-B_Allele	HLA_B_15	P	A	0.119	0.066	0.065	0.51	0.049	0.093	0.22	0.081	0.081	0.5	0.056	0.135	0.17
	Binary test	HLA-B_Allele	HLA_B_35	P	A	0.084	-0.06	0.076	0.36	-0.05	0.108	0.19	-0.031	0.094	0.13	-0.124	0.152	0.39
	Binary test	HLA-B_Allele	HLA_B_37	P	A	0.007	-0.295	0.258	0.6	-0.587	0.402	0.89	-0.69	0.331	1.46	-1.641	0.648	2.53
	Binary test	HLA-B_Allele	HLA_B_39	P	A	0.043	-0.066	0.102	0.29	-0.041	0.143	0.11	-0.113	0.129	0.42	-0.077	0.209	0.15
	Binary test	HLA-B_Allele	HLA_B_40	P	A	0.171	0.062	0.057	0.56	0.053	0.079	0.3	0.037	0.072	0.21	0.151	0.113	0.74
	Binary test	HLA-B_Allele	HLA_B_44	P	A	0.064	-0.076	0.168	0.19	-0.306	0.237	0.71	0.089	0.213	0.17	-0.33	0.348	0.46
	Binary test	HLA-B_Allele	HLA_B_46	P	A	0.044	0.112	0.103	0.56	-0.164	0.159	0.52	0.02	0.127	0.06	-0.393	0.237	1.05
	Binary test	HLA-B_Allele	HLA_B_48	P	A	0.032	-0.176	0.124	0.82	0.088	0.169	0.22	-0.397	0.16	1.93	-0.306	0.262	0.64
	Binary test	HLA-B_Allele	HLA_B_51	P	A	0.087	0.118	0.072	1.01	0.094	0.101	0.45	0.164	0.091	1.15	0.185	0.148	0.67
	Binary test	HLA-B_Allele	HLA_B_52	P	A	0.126	-0.459	0.167	2.23	-0.233	0.232	0.5	-0.406	0.207	1.31	-0.131	0.323	0.16
	Binary test	HLA-B_Allele	HLA_B_54	P	A	0.075	-0.09	0.081	0.57	-0.026	0.113	0.09	-0.163	0.102	0.97	-0.088	0.16	0.24
	Binary test	HLA-B_Allele	HLA_B_07:02	P	A	0.058	0.144	0.177	0.38	0.187	0.244	0.35	0.361	0.222	0.99	0.518	0.329	0.94
	Binary test	HLA-B_Allele	HLA_B_13:01	P	A	0.013	-0.048	0.179	0.1	-0.316	0.266	0.65	0.142	0.22	0.29	-0.176	0.357	0.21
	Binary test	HLA-B_Allele	HLA_B_15:01	P	A	0.072	0.115	0.08	0.83	0.06	0.115	0.22	0.133	0.099	0.75	0.087	0.164	0.22
	Binary test	HLA-B_Allele	HLA_B_15:11	P	A	0.012	-0.021	0.194	0.04	-0.009	0.277	0.01	0.149	0.244	0.27	0.139	0.418	0.13
	Binary test	HLA-B_Allele	HLA_B_15:18	P	A	0.017	0.118	0.155	0.35	0.171	0.216	0.36	0.146	0.2	0.33	0.233	0.332	0.31
	Binary test	HLA-B_Allele	HLA_B_35:01	P	A	0.086	-0.056	0.076	0.33	-0.064	0.107	0.26	-0.024	0.093	0.1	-0.131	0.151	0.42
	Binary test	HLA-B_Allele	HLA_B_37:01	P	A	0.008	-0.26	0.252	0.52	-0.377	0.372	0.52	-0.616	0.319	1.3	-1.158	0.523	1.81
	Binary test	HLA-B_Allele	HLA_B_39:01	P	A	0.036	-0.126	0.114	0.57	-0.069	0.159	0.18	-0.112	0.143	0.36	-0.029	0.23	0.05
	Binary test	HLA-B_Allele	HLA_B_40:01	P	A	0.052	0.145	0.09	0.97	0.224	0.124	1.14	0.202	0.115	1.11	0.425	0.176	1.75
	Binary test	HLA-B_Allele	HLA_B_40:02	P	A	0.064	0.073	0.086	0.4	0.074	0.121	0.27	0.056	0.106	0.22	0.137	0.168	0.38
	Binary test	HLA-B_Allele	HLA_B_40:06	P	A	0.049	-0.082	0.098	0.39	-0.185	0.144	0.71	-0.197	0.126	0.93	-0.249	0.215	0.62
	Binary test	HLA-B_Allele	HLA_B_44:03	P	A	0.061	-0.269	0.185	0.84	-0.382	0.259	0.85	-0.076	0.234	0.13	-0.211	0.377	0.24
	Binary test	HLA-B_Allele	HLA_B_46:01	P	A	0.046	0.106	0.101	0.53	-0.13	0.156	0.4	-0.001	0.126	0	-0.376	0.233	1.01
	Binary test	HLA-B_Allele	HLA_B_48:01	P	A	0.032	-0.195	0.124	0.94	0.07	0.169	0.17	-0.428	0.16	2.19	-0.333	0.26	0.72
	Binary test	HLA-B_Allele	HLA_B_51:01	P	A	0.086	0.118	0.072	1	0.082	0.102	0.38	0.168	0.091	1.18	0.183	0.149	0.65
	Binary test	HLA-B_Allele	HLA_B_52:01	P	A	0.126	-0.488	0.167	2.47	-0.269	0.232	0.61	-0.425	0.206	1.41	-0.143	0.322	0.18
	Binary test	HLA-B_Allele	HLA_B_54:01	P	A	0.077	-0.078	0.08	0.48	0.005	0.111	0.01	-0.156	0.1	0.93	-0.067	0.157	0.18
	Binary test	HLA-B_Allele	HLA_B_56:01	P	A	0.012	-0.365	0.201	1.17	-0.496	0.285	1.14	-0.184	0.258	0.33	-0.419	0.441	0.49
	Binary test	HLA-B_Allele	HLA_B_59:01	P	A	0.023	0.041	0.139	0.12	0.219	0.183	0.63	0.11	0.186	0.26	0.398	0.278	0.8
	Binary test	HLA-B_Allele	HLA_B_67:01	P	A	0.012	0.03	0.185	0.06	-0.024	0.268	0.03	0.182	0.252	0.33	0.395	0.405	0.46
	Binary test	MICA_Allele	MICA_002	P	A	0.141	-0.051	0.06	0.41	0.014	0.084	0.06	-0.031	0.075	0.17	-0.004	0.119	0.01
	Binary test	MICA_Allele	MICA_004	P	A	0.063	-0.225	0.17	0.74	-0.312	0.243	0.7	-0.085	0.213	0.16	-0.332	0.365	0.44
	Binary test	MICA_Allele	MICA_008	P	A	0.148	0.059	0.07	0.4	0.1	0.098	0.51	0.05	0.088	0.25	0.118	0.138	0.41
	Binary test	MICA_Allele	MICA_009	P	A	0.151	-0.095	0.101	0.46	-0.083	0.143	0.25	-0.021	0.124	0.06	-0.02	0.199	0.04
	Binary test	MICA_Allele	MICA_010	P	A	0.152	0.079	0.057	0.78	-0.016	0.083	0.07	0.043	0.071	0.26	-0.079	0.122	0.29
	Binary test	MICA_Allele	MICA_012	P	A	0.125	-0.103	0.065	0.96	-0.033	0.089	0.15	-0.117	0.082	0.82	-0.046	0.128	0.14
	Binary test	MICA_Allele	MICA_019	P	A	0.02	0.034	0.147	0.09	0.069	0.206	0.13	0.113	0.185	0.27	0.126	0.305	0.17
	Binary test	MICA_Allele	MICA_027	P	A	0.119	0.018	0.065	0.11	-0.015	0.092	0.06	-0.041	0.082	0.21	-0.005	0.132	0.01
	Binary test	MICA_Allele	MICA_045	P	A	0.013	-0.023	0.179	0.05	-0.316	0.267	0.65	0.171	0.219	0.36	-0.176	0.357	0.21
	Binary test	MICA_Allele	MICA_049	P	A	0.068	0.093	0.08	0.61	0.094	0.112	0.39	0.114	0.103	0.57	0.156	0.168	0.45
	Binary test	MICA_Allele	MICA_002:01	P	A	0.139	-0.059	0.06	0.49	-0.003	0.084	0.01	-0.037	0.075	0.21	-0.025	0.119	0.08
	Binary test	MICA_Allele	MICA_004:99	P	A	0.061	-0.159	0.176	0.44	-0.317	0.253	0.68	0.016	0.222	0.03	-0.302	0.375	0.38
	Binary test	MICA_Allele	MICA_008:04	P	A	0.115	0.096	0.08	0.64	0.186	0.111	1.02	0.164	0.1	1	0.369	0.152	1.78
	Binary test	MICA_Allele	MICA_009:01	P	A	0.152	-0.118	0.1	0.63	-0.099	0.142	0.31	-0.046	0.123	0.15	-0.042	0.196	0.08
	Binary test	MICA_Allele	MICA_010:01	P	A	0.151	0.071	0.057	0.67	-0.016	0.083	0.07	0.03	0.071	0.17	-0.098	0.123	0.37
	Binary test	MICA_Allele	MICA_012:01	P	A	0.13	-0.105	0.063	1.02	-0.032	0.087	0.15	-0.119	0.08	0.86	-0.049	0.125	0.16
	Binary test	MICA_Allele	MICA_019:01	P	A	0.02	0.046	0.148	0.12	0.097	0.209	0.19	0.121	0.186	0.29	0.153	0.305	0.21
	Binary test	MICA_Allele	MICA_027:99	P	A	0.119	0.039	0.065	0.26	-0.002	0.092	0.01	-0.03	0.082	0.15	0	0.132	0
	Binary test	MICA_Allele	MICA_045:99	P	A	0.013	-0.035	0.177	0.07	-0.323	0.262	0.68	0.17	0.219	0.36	-0.176	0.357	0.21
	Binary test	MICA_Allele	MICA_049:99	P	A	0.069	0.075	0.079	0.47	0.077	0.111	0.31	0.098	0.102	0.47	0.138	0.167	0.39
	Binary test	MICB_Allele	MICB_002	P	A	0.15	0.029	0.058	0.21	0.055	0.081	0.3	-0.014	0.074	0.07	0.093	0.116	0.37
	Binary test	MICB_Allele	MICB_004	P	A	0.112	0.084	0.085	0.49	0.113	0.119	0.46	0.161	0.108	0.86	0.238	0.163	0.83
	Binary test	MICB_Allele	MICB_005	P	A	0.714	-0.092	0.05	1.19	-0.171	0.07	1.81	-0.062	0.063	0.49	-0.221	0.099	1.58
	Binary test	MICB_Allele	MICB_009	P	A	0.02	0.155	0.143	0.55	0.491	0.191	1.94	-0.07	0.187	0.15	0.289	0.291	0.48
	Binary test	MICB_Allele	MICB_002:01	P	A	0.147	0.029	0.059	0.21	0.045	0.082	0.23	-0.012	0.074	0.06	0.089	0.117	0.34
	Binary test	MICB_Allele	MICB_004:01	P	A	0.113	0.08	0.085	0.46	0.119	0.119	0.49	0.16	0.108	0.85	0.256	0.163	0.93
	Binary test	MICB_Allele	MICB_005:02	P	A	0.552	-0.076	0.047	0.99	-0.156	0.066	1.75	-0.041	0.059	0.31	-0.162	0.094	1.07
	Binary test	MICB_Allele	MICB_005:03	P	A	0.164	-0.022	0.089	0.1	0.014	0.125	0.04	-0.052	0.114	0.19	-0.154	0.185	0.4
	Binary test	MICB_Allele	MICB_009:99	P	A	0.02	0.149	0.142	0.53	0.493	0.189	1.99	-0.08	0.186	0.18	0.323	0.288	0.57
	Binary test	HLA-DRA_Allele	HLA_DRA_01	P	A	1	0	0	1	0	0	1	0	0	1	0	0	1
	Binary test	HLA-DRA_Allele	HLA_DRA_01:01	P	A	0.62	-0.032	0.054	0.26	0.069	0.077	0.43	-0.061	0.067	0.44	0.059	0.107	0.24
	Binary test	HLA-DRA_Allele	HLA_DRA_01:02	P	A	0.38	0.032	0.054	0.26	-0.069	0.077	0.43	0.061	0.067	0.44	-0.059	0.107	0.24
	Binary test	HLA-DRB9_Allele	HLA_DRB9_01	P	A	1	0	0	1	0	0	1	0	0	1	0	0	1
	Binary test	HLA-DRB9_Allele	HLA_DRB9_01:01	P	A	1	0	0	1	0	0	1	0	0	1	0	0	1
	Binary test	HLA-DRB5_Allele	HLA_DRB5_01	P	A	0.193	0.088	0.071	0.67	0.105	0.099	0.54	0.173	0.09	1.26	0.168	0.146	0.6
	Binary test	HLA-DRB5_Allele	HLA_DRB5_02	P	A	0.007	-0.253	0.271	0.46	-0.262	0.379	0.32	0.07	0.342	0.08	-0.14	0.545	0.1
	Binary test	HLA-DRB5_Allele	HLA_DRB5_99	P	A	0.8	-0.067	0.069	0.48	-0.082	0.097	0.4	-0.169	0.088	1.26	-0.148	0.142	0.52
	Binary test	HLA-DRB5_Allele	HLA_DRB5_01:01	P	A	0.074	0.115	0.078	0.85	0.102	0.11	0.45	0.191	0.1	1.26	0.162	0.164	0.49
	Binary test	HLA-DRB5_Allele	HLA_DRB5_01:02	P	A	0.119	-0.08	0.149	0.23	0.076	0.207	0.15	0.026	0.188	0.05	0.145	0.294	0.21
	Binary test	HLA-DRB5_Allele	HLA_DRB5_02:02	P	A	0.007	-0.193	0.264	0.33	-0.231	0.368	0.28	0.15	0.338	0.18	-0.114	0.549	0.08
	Binary test	HLA-DRB5_Allele	HLA_DRB5_99:99	P	A	0.8	-0.06	0.07	0.41	-0.08	0.097	0.38	-0.167	0.088	1.23	-0.15	0.143	0.53
	Binary test	HLA-DRB4_Allele	HLA_DRB4_01	P	A	0.394	-0.156	0.047	2.99	-0.098	0.068	0.83	-0.216	0.059	3.62	-0.132	0.095	0.79
	Binary test	HLA-DRB4_Allele	HLA_DRB4_99	P	A	0.606	0.156	0.047	2.99	0.098	0.068	0.83	0.216	0.059	3.62	0.132	0.095	0.79
	Binary test	HLA-DRB4_Allele	HLA_DRB4_01:02	P	A	0.01	-0.112	0.217	0.22	-0.222	0.31	0.33	0.077	0.287	0.1	-0.004	0.439	0
	Binary test	HLA-DRB4_Allele	HLA_DRB4_01:03	P	A	0.387	-0.152	0.047	2.9	-0.088	0.068	0.72	-0.225	0.059	3.87	-0.136	0.095	0.81
	Binary test	HLA-DRB4_Allele	HLA_DRB4_99:99	P	A	0.604	0.158	0.047	3.09	0.1	0.068	0.85	0.222	0.059	3.78	0.135	0.095	0.81
	Binary test	HLA-DRB3_Allele	HLA_DRB3_01	P	A	0.057	0.123	0.086	0.82	-0.1	0.123	0.38	0.24	0.109	1.56	0.036	0.176	0.08
	Binary test	HLA-DRB3_Allele	HLA_DRB3_02	P	A	0.09	0.192	0.07	2.22	0.204	0.097	1.44	0.18	0.088	1.38	0.14	0.138	0.51
	Binary test	HLA-DRB3_Allele	HLA_DRB3_03	P	A	0.074	0.012	0.11	0.04	-0.1	0.158	0.28	0.028	0.135	0.08	0.032	0.215	0.05
	Binary test	HLA-DRB3_Allele	HLA_DRB3_99	P	A	0.779	-0.165	0.054	2.67	-0.061	0.076	0.38	-0.206	0.068	2.63	-0.105	0.107	0.48
	Binary test	HLA-DRB3_Allele	HLA_DRB3_01:01	P	A	0.062	0.145	0.082	1.11	-0.035	0.117	0.12	0.231	0.105	1.56	0.045	0.17	0.1
	Binary test	HLA-DRB3_Allele	HLA_DRB3_02:02	P	A	0.083	0.178	0.072	1.85	0.203	0.101	1.34	0.177	0.091	1.29	0.179	0.142	0.67
	Binary test	HLA-DRB3_Allele	HLA_DRB3_03:01	P	A	0.072	-0.003	0.112	0.01	-0.153	0.162	0.47	0.011	0.137	0.03	-0.058	0.221	0.1
	Binary test	HLA-DRB3_Allele	HLA_DRB3_99:99	P	A	0.779	-0.16	0.054	2.54	-0.053	0.076	0.31	-0.203	0.068	2.58	-0.096	0.107	0.43
	Binary test	HLA-DRB8_Allele	HLA_DRB8_01	P	A	0.394	-0.154	0.047	2.95	-0.097	0.068	0.82	-0.215	0.059	3.59	-0.129	0.095	0.76
	Binary test	HLA-DRB8_Allele	HLA_DRB8_99	P	A	0.606	0.154	0.047	2.95	0.097	0.068	0.82	0.215	0.059	3.59	0.129	0.095	0.76
	Binary test	HLA-DRB8_Allele	HLA_DRB8_01:01	P	A	0.396	-0.158	0.047	3.08	-0.102	0.068	0.88	-0.221	0.059	3.76	-0.137	0.095	0.82
	Binary test	HLA-DRB8_Allele	HLA_DRB8_99:99	P	A	0.604	0.158	0.047	3.08	0.102	0.068	0.88	0.221	0.059	3.76	0.137	0.095	0.82
	Binary test	HLA-DRB7_Allele	HLA_DRB7_01	P	A	0.395	-0.156	0.047	3.01	-0.099	0.068	0.84	-0.22	0.059	3.73	-0.137	0.095	0.83
	Binary test	HLA-DRB7_Allele	HLA_DRB7_99	P	A	0.605	0.156	0.047	3.01	0.099	0.068	0.84	0.22	0.059	3.73	0.137	0.095	0.83
	Binary test	HLA-DRB7_Allele	HLA_DRB7_01:01	P	A	0.396	-0.157	0.047	3.03	-0.102	0.068	0.88	-0.221	0.059	3.75	-0.14	0.095	0.86
	Binary test	HLA-DRB7_Allele	HLA_DRB7_99:99	P	A	0.604	0.157	0.047	3.03	0.102	0.068	0.88	0.221	0.059	3.75	0.14	0.095	0.86
	Binary test	HLA-DRB6_Allele	HLA_DRB6_01	P	A	0.067	0.112	0.166	0.3	0.204	0.236	0.41	0.126	0.204	0.27	-0.011	0.311	0.01
	Binary test	HLA-DRB6_Allele	HLA_DRB6_02	P	A	0.2	0.053	0.07	0.35	0.08	0.097	0.39	0.151	0.089	1.05	0.155	0.143	0.55
	Binary test	HLA-DRB6_Allele	HLA_DRB6_99	P	A	0.733	-0.059	0.063	0.46	-0.094	0.088	0.54	-0.141	0.08	1.11	-0.122	0.128	0.46
	Binary test	HLA-DRB6_Allele	HLA_DRB6_01:01	P	A	0.067	0.112	0.166	0.3	0.203	0.236	0.41	0.126	0.204	0.27	-0.011	0.311	0.01
	Binary test	HLA-DRB6_Allele	HLA_DRB6_02:01	P	A	0.193	0.07	0.071	0.49	0.094	0.099	0.46	0.151	0.091	1.01	0.158	0.148	0.54
	Binary test	HLA-DRB6_Allele	HLA_DRB6_02:02	P	A	0.006	-0.216	0.282	0.36	-0.262	0.408	0.29	0.13	0.353	0.15	-0.057	0.58	0.04
	Binary test	HLA-DRB6_Allele	HLA_DRB6_99:99	P	A	0.734	-0.059	0.063	0.46	-0.089	0.088	0.5	-0.142	0.08	1.12	-0.114	0.128	0.42
	Binary test	HLA-DRB2_Allele	HLA_DRB2_01	P	A	0.223	0.155	0.054	2.4	0.048	0.076	0.28	0.201	0.067	2.55	0.101	0.107	0.46
	Binary test	HLA-DRB2_Allele	HLA_DRB2_99	P	A	0.777	-0.155	0.054	2.4	-0.048	0.076	0.28	-0.201	0.067	2.55	-0.101	0.107	0.46
	Binary test	HLA-DRB2_Allele	HLA_DRB2_01:01	P	A	0.222	0.157	0.054	2.48	0.055	0.076	0.33	0.201	0.068	2.54	0.101	0.107	0.46
	Binary test	HLA-DRB2_Allele	HLA_DRB2_99:99	P	A	0.778	-0.157	0.054	2.48	-0.055	0.076	0.33	-0.201	0.068	2.54	-0.101	0.107	0.46
	Binary test	HLA-DRB1_Allele	HLA_DRB1_01	P	A	0.06	0.336	0.18	1.21	0.549	0.252	1.54	0.441	0.222	1.33	0.667	0.337	1.32
	Binary test	HLA-DRB1_Allele	HLA_DRB1_04	P	A	0.237	-0.148	0.052	2.38	-0.132	0.074	1.12	-0.176	0.065	2.2	-0.168	0.104	0.98
	Binary test	HLA-DRB1_Allele	HLA_DRB1_08	P	A	0.115	0	0.068	0	-0.004	0.099	0.01	-0.017	0.085	0.08	-0.026	0.142	0.07
	Binary test	HLA-DRB1_Allele	HLA_DRB1_09	P	A	0.157	-0.065	0.059	0.56	0.012	0.083	0.05	-0.112	0.075	0.88	0.036	0.119	0.12
	Binary test	HLA-DRB1_Allele	HLA_DRB1_10	P	A	0.007	-0.459	0.272	1.06	-0.819	0.444	1.31	-0.633	0.332	1.28	-1.634	0.648	2.48
	Binary test	HLA-DRB1_Allele	HLA_DRB1_12	P	A	0.056	0.04	0.089	0.19	-0.258	0.131	1.34	0.186	0.112	1.02	0	0.18	0
	Binary test	HLA-DRB1_Allele	HLA_DRB1_13	P	A	0.058	0.24	0.14	1.06	0.189	0.197	0.47	0.154	0.172	0.43	0.136	0.271	0.21
	Binary test	HLA-DRB1_Allele	HLA_DRB1_14	P	A	0.086	0.137	0.072	1.25	0.151	0.098	0.91	0.141	0.092	0.9	0.117	0.143	0.38
	Binary test	HLA-DRB1_Allele	HLA_DRB1_15	P	A	0.193	0.069	0.071	0.47	0.095	0.099	0.47	0.15	0.091	1	0.163	0.148	0.57
	Binary test	HLA-DRB1_Allele	HLA_DRB1_16	P	A	0.007	-0.266	0.27	0.49	-0.273	0.378	0.34	0.053	0.339	0.06	-0.153	0.542	0.11
	Binary test	HLA-DRB1_Allele	HLA_DRB1_01:01	P	A	0.06	0.334	0.18	1.2	0.549	0.252	1.54	0.439	0.222	1.32	0.667	0.337	1.32
	Binary test	HLA-DRB1_Allele	HLA_DRB1_04:01	P	A	0.01	-0.174	0.21	0.39	-0.297	0.303	0.5	-0.049	0.276	0.07	-0.096	0.428	0.09
	Binary test	HLA-DRB1_Allele	HLA_DRB1_04:05	P	A	0.139	-0.136	0.063	1.53	-0.07	0.087	0.38	-0.118	0.08	0.85	0.003	0.123	0.01
	Binary test	HLA-DRB1_Allele	HLA_DRB1_04:10	P	A	0.018	-0.185	0.163	0.59	-0.444	0.256	1.13	-0.18	0.206	0.42	-0.651	0.409	1.04
	Binary test	HLA-DRB1_Allele	HLA_DRB1_08:02	P	A	0.036	0.054	0.11	0.21	0.077	0.153	0.21	0.09	0.136	0.29	0.05	0.22	0.09
	Binary test	HLA-DRB1_Allele	HLA_DRB1_08:03	P	A	0.08	-0.021	0.08	0.1	-0.044	0.119	0.15	-0.061	0.101	0.26	-0.052	0.169	0.12
	Binary test	HLA-DRB1_Allele	HLA_DRB1_09:01	P	A	0.156	-0.064	0.059	0.55	0.005	0.083	0.02	-0.111	0.075	0.86	0.037	0.119	0.12
	Binary test	HLA-DRB1_Allele	HLA_DRB1_10:01	P	A	0.007	-0.459	0.272	1.06	-0.819	0.444	1.31	-0.633	0.332	1.28	-1.634	0.648	2.48
	Binary test	HLA-DRB1_Allele	HLA_DRB1_11:01	P	A	0.025	0.128	0.127	0.5	0.179	0.176	0.5	0.127	0.155	0.38	0.138	0.231	0.26
	Binary test	HLA-DRB1_Allele	HLA_DRB1_12:01	P	A	0.035	0.123	0.107	0.61	-0.156	0.155	0.51	0.258	0.136	1.24	0.072	0.214	0.13
	Binary test	HLA-DRB1_Allele	HLA_DRB1_12:02	P	A	0.02	-0.136	0.149	0.45	-0.432	0.229	1.29	0.046	0.183	0.1	-0.178	0.304	0.26
	Binary test	HLA-DRB1_Allele	HLA_DRB1_13:02	P	A	0.054	0.144	0.152	0.46	0.21	0.213	0.49	-0.03	0.188	0.06	0.182	0.296	0.27
	Binary test	HLA-DRB1_Allele	HLA_DRB1_14:03	P	A	0.016	0.017	0.162	0.04	-0.047	0.228	0.08	0.049	0.211	0.09	-0.108	0.352	0.12
	Binary test	HLA-DRB1_Allele	HLA_DRB1_14:05	P	A	0.017	0.259	0.152	1.05	0.252	0.208	0.64	0.267	0.197	0.76	0.27	0.32	0.39
	Binary test	HLA-DRB1_Allele	HLA_DRB1_14:06	P	A	0.016	0.086	0.162	0.23	-0.064	0.222	0.11	0.027	0.203	0.05	-0.41	0.337	0.68
	Binary test	HLA-DRB1_Allele	HLA_DRB1_14:54	P	A	0.033	0.177	0.108	0.99	0.218	0.144	0.87	0.2	0.139	0.83	0.257	0.207	0.65
	Binary test	HLA-DRB1_Allele	HLA_DRB1_15:01	P	A	0.075	0.106	0.078	0.75	0.103	0.109	0.46	0.17	0.1	1.06	0.15	0.163	0.44
	Binary test	HLA-DRB1_Allele	HLA_DRB1_15:02	P	A	0.119	-0.107	0.148	0.33	0.047	0.204	0.09	-0.018	0.189	0.03	0.141	0.294	0.2
	Binary test	HLA-DRB1_Allele	HLA_DRB1_16:02	P	A	0.007	-0.223	0.271	0.39	-0.239	0.379	0.28	0.155	0.347	0.18	0.02	0.549	0.01
	Binary test	HLA-DQA1_Allele	HLA_DQA1_01	P	A	0.449	0.145	0.051	2.35	0.173	0.073	1.74	0.174	0.064	2.18	0.192	0.104	1.19
	Binary test	HLA-DQA1_Allele	HLA_DQA1_03	P	A	0.421	-0.151	0.047	2.9	-0.111	0.067	1.01	-0.19	0.059	2.94	-0.096	0.095	0.51
	Binary test	HLA-DQA1_Allele	HLA_DQA1_04	P	A	0.024	-0.031	0.136	0.09	-0.075	0.198	0.15	0.029	0.169	0.06	-0.117	0.289	0.16
	Binary test	HLA-DQA1_Allele	HLA_DQA1_05	P	A	0.081	0.105	0.074	0.8	0.022	0.104	0.08	0.112	0.094	0.64	-0.044	0.15	0.11
	Binary test	HLA-DQA1_Allele	HLA_DQA1_06	P	A	0.023	-0.169	0.141	0.64	-0.387	0.212	1.22	0.009	0.175	0.02	-0.137	0.286	0.2
	Binary test	HLA-DQA1_Allele	HLA_DQA1_01:01	P	A	0.06	0.316	0.18	1.11	0.549	0.252	1.54	0.411	0.222	1.19	0.667	0.337	1.32
	Binary test	HLA-DQA1_Allele	HLA_DQA1_01:02	P	A	0.132	0.121	0.069	1.1	0.12	0.095	0.68	0.163	0.088	1.2	0.181	0.141	0.69
	Binary test	HLA-DQA1_Allele	HLA_DQA1_01:03	P	A	0.199	-0.006	0.071	0.03	-0.01	0.104	0.04	0	0.088	0	-0.001	0.145	0
	Binary test	HLA-DQA1_Allele	HLA_DQA1_01:04	P	A	0.05	0.213	0.089	1.78	0.243	0.12	1.35	0.233	0.114	1.39	0.28	0.176	0.93
	Binary test	HLA-DQA1_Allele	HLA_DQA1_01:05	P	A	0.007	-0.456	0.272	1.04	-0.819	0.444	1.31	-0.628	0.331	1.26	-1.634	0.648	2.48
	Binary test	HLA-DQA1_Allele	HLA_DQA1_03:01	P	A	0.086	-0.039	0.075	0.22	-0.046	0.108	0.17	-0.129	0.093	0.79	-0.193	0.155	0.68
	Binary test	HLA-DQA1_Allele	HLA_DQA1_03:02	P	A	0.172	-0.074	0.057	0.72	-0.022	0.08	0.11	-0.106	0.072	0.86	0.02	0.113	0.07
	Binary test	HLA-DQA1_Allele	HLA_DQA1_03:03	P	A	0.165	-0.145	0.059	1.87	-0.121	0.083	0.85	-0.118	0.075	0.95	-0.058	0.118	0.21
	Binary test	HLA-DQA1_Allele	HLA_DQA1_04:01	P	A	0.024	-0.01	0.135	0.03	-0.055	0.197	0.11	0.062	0.168	0.15	-0.071	0.287	0.09
	Binary test	HLA-DQA1_Allele	HLA_DQA1_05:05	P	A	0.038	0.213	0.103	1.42	0.199	0.143	0.78	0.226	0.127	1.12	0.162	0.194	0.39
	Binary test	HLA-DQA1_Allele	HLA_DQA1_05:07	P	A	0.016	0.011	0.164	0.02	-0.03	0.23	0.05	-0.005	0.216	0.01	-0.111	0.36	0.12
	Binary test	HLA-DQA1_Allele	HLA_DQA1_05:08	P	A	0.009	-0.139	0.218	0.28	-0.559	0.322	1.14	-0.029	0.301	0.03	-0.4	0.529	0.36
	Binary test	HLA-DQA1_Allele	HLA_DQA1_06:01	P	A	0.023	-0.184	0.143	0.71	-0.433	0.217	1.39	-0.018	0.176	0.04	-0.183	0.292	0.28
	Binary test	HLA-DQB1_Allele	HLA_DQB1_03	P	A	0.378	-0.052	0.048	0.55	-0.085	0.068	0.67	-0.083	0.06	0.77	-0.101	0.096	0.53
	Binary test	HLA-DQB1_Allele	HLA_DQB1_04	P	A	0.171	-0.122	0.058	1.47	-0.103	0.081	0.69	-0.092	0.073	0.68	-0.059	0.117	0.21
	Binary test	HLA-DQB1_Allele	HLA_DQB1_05	P	A	0.124	0.177	0.078	1.64	0.219	0.107	1.37	0.216	0.098	1.55	0.209	0.154	0.75
	Binary test	HLA-DQB1_Allele	HLA_DQB1_06	P	A	0.325	0.084	0.057	0.84	0.097	0.082	0.62	0.095	0.072	0.73	0.117	0.119	0.49
	Binary test	HLA-DQB1_Allele	HLA_DQB1_03:01	P	A	0.113	0.027	0.065	0.17	-0.077	0.092	0.4	0.089	0.081	0.56	-0.056	0.13	0.18
	Binary test	HLA-DQB1_Allele	HLA_DQB1_03:02	P	A	0.093	-0.036	0.073	0.21	-0.012	0.105	0.04	-0.129	0.09	0.82	-0.136	0.149	0.45
	Binary test	HLA-DQB1_Allele	HLA_DQB1_03:03	P	A	0.17	-0.072	0.057	0.68	-0.046	0.081	0.24	-0.109	0.072	0.89	-0.012	0.115	0.04
	Binary test	HLA-DQB1_Allele	HLA_DQB1_04:01	P	A	0.132	-0.117	0.064	1.17	-0.048	0.089	0.23	-0.113	0.082	0.78	-0.003	0.126	0.01
	Binary test	HLA-DQB1_Allele	HLA_DQB1_05:01	P	A	0.067	0.112	0.166	0.3	0.204	0.236	0.41	0.126	0.204	0.27	-0.011	0.311	0.01
	Binary test	HLA-DQB1_Allele	HLA_DQB1_05:02	P	A	0.022	0.098	0.138	0.32	0.139	0.188	0.34	0.073	0.18	0.16	0.18	0.273	0.29
	Binary test	HLA-DQB1_Allele	HLA_DQB1_05:03	P	A	0.035	0.22	0.104	1.45	0.234	0.142	0.99	0.301	0.133	1.64	0.289	0.208	0.77
	Binary test	HLA-DQB1_Allele	HLA_DQB1_06:01	P	A	0.195	-0.033	0.073	0.18	-0.027	0.107	0.1	-0.04	0.091	0.18	-0.017	0.15	0.04
	Binary test	HLA-DQB1_Allele	HLA_DQB1_06:02	P	A	0.071	0.127	0.08	0.96	0.127	0.11	0.6	0.198	0.101	1.29	0.188	0.165	0.59
	Binary test	HLA-DQB1_Allele	HLA_DQB1_06:04	P	A	0.051	-0.021	0.158	0.05	0.006	0.22	0.01	-0.127	0.195	0.29	0.023	0.311	0.03
	Binary test	HLA-DOB_Allele	HLA_DOB_01	P	A	1	0	0	1	0	0	1	0	0	1	0	0	1
	Binary test	HLA-DOB_Allele	HLA_DOB_01:01	P	A	0.775	-0.14	0.061	1.65	-0.125	0.086	0.83	-0.195	0.078	1.9	-0.184	0.126	0.83
	Binary test	HLA-DOB_Allele	HLA_DOB_01:02	P	A	0.173	0.213	0.076	2.28	0.268	0.106	1.93	0.307	0.099	2.73	0.406	0.159	1.94
	Binary test	HLA-DOB_Allele	HLA_DOB_01:04	P	A	0.052	0.006	0.092	0.02	-0.116	0.132	0.42	0.005	0.116	0.01	-0.146	0.189	0.36
	Binary test	TAP2_Allele	TAP2_01	P	A	0.639	0.126	0.05	1.93	0.097	0.071	0.77	0.169	0.064	2.1	0.259	0.103	1.94
	Binary test	TAP2_Allele	TAP2_02	P	A	0.361	-0.126	0.05	1.93	-0.097	0.071	0.77	-0.169	0.064	2.1	-0.259	0.103	1.94
	Binary test	TAP2_Allele	TAP2_01:99	P	A	0.639	0.127	0.05	1.94	0.101	0.071	0.82	0.169	0.064	2.11	0.264	0.103	2
	Binary test	TAP2_Allele	TAP2_02:99	P	A	0.361	-0.127	0.05	1.94	-0.101	0.071	0.82	-0.169	0.064	2.11	-0.264	0.103	2
	Binary test	TAP1_Allele	TAP1_01	P	A	0.869	0.04	0.062	0.29	0.082	0.089	0.45	0.009	0.078	0.04	0.011	0.13	0.03
	Binary test	TAP1_Allele	TAP1_02	P	A	0.123	-0.039	0.063	0.27	-0.104	0.092	0.59	-0.01	0.08	0.05	-0.02	0.134	0.05
	Binary test	TAP1_Allele	TAP1_03	P	A	0.007	-0.053	0.243	0.08	0.195	0.312	0.27	0.008	0.311	0.01	0.1	0.468	0.08
	Binary test	TAP1_Allele	TAP1_01:01	P	A	0.87	0.041	0.062	0.3	0.087	0.09	0.48	0.012	0.079	0.06	0.02	0.131	0.05
	Binary test	TAP1_Allele	TAP1_02:01	P	A	0.126	-0.035	0.063	0.24	-0.09	0.091	0.49	-0.004	0.079	0.02	-0.01	0.133	0.03
	Binary test	HLA-DMB_Allele	HLA_DMB_01	P	A	1	0	0	1	0	0	1	0	0	1	0	0	1
	Binary test	HLA-DMB_Allele	HLA_DMB_01:01	P	A	0.47	-0.08	0.046	1.08	-0.022	0.065	0.13	-0.063	0.059	0.55	-0.057	0.094	0.26
	Binary test	HLA-DMB_Allele	HLA_DMB_01:02	P	A	0.223	-0.033	0.051	0.28	-0.046	0.074	0.28	0.003	0.064	0.01	0.042	0.104	0.16
	Binary test	HLA-DMB_Allele	HLA_DMB_01:03	P	A	0.301	0.102	0.046	1.55	0.047	0.065	0.32	0.061	0.059	0.52	0.013	0.094	0.05
	Binary test	HLA-DMA_Allele	HLA_DMA_01	P	A	1	0	0	1	0	0	1	0	0	1	0	0	1
	Binary test	HLA-DMA_Allele	HLA_DMA_01:01	P	A	0.846	0.144	0.06	1.8	0.121	0.084	0.82	0.212	0.076	2.29	0.341	0.124	2.29
	Binary test	HLA-DMA_Allele	HLA_DMA_01:02	P	A	0.154	-0.144	0.06	1.8	-0.121	0.084	0.82	-0.212	0.076	2.29	-0.341	0.124	2.29
	Binary test	HLA-DOA_Allele	HLA_DOA_01	P	A	1	0	0	1	0	0	1	0	0	1	0	0	1
	Binary test	HLA-DPA1_Allele	HLA_DPA1_01	P	A	0.385	-0.01	0.046	0.08	0	0.065	0	-0.029	0.059	0.2	-0.039	0.095	0.17
	Binary test	HLA-DPA1_Allele	HLA_DPA1_02	P	A	0.615	0.01	0.046	0.08	0	0.065	0	0.029	0.059	0.2	0.039	0.095	0.17
	Binary test	HLA-DPA1_Allele	HLA_DPA1_01:03	P	A	0.384	-0.009	0.046	0.07	0.001	0.065	0.01	-0.029	0.059	0.21	-0.042	0.095	0.18
	Binary test	HLA-DPA1_Allele	HLA_DPA1_02:01	P	A	0.173	0.117	0.069	1.05	0.094	0.097	0.47	0.104	0.086	0.64	0.066	0.139	0.2
	Binary test	HLA-DPA1_Allele	HLA_DPA1_02:02	P	A	0.438	-0.034	0.044	0.35	-0.034	0.062	0.23	-0.011	0.055	0.08	0.014	0.09	0.06
	Binary test	HLA-DPB1_Allele	HLA_DPB1_02	P	A	0.278	0.051	0.047	0.56	0.01	0.066	0.05	0.057	0.058	0.48	-0.03	0.097	0.12
	Binary test	HLA-DPB1_Allele	HLA_DPB1_03	P	A	0.048	-0.042	0.097	0.18	-0.091	0.138	0.29	-0.104	0.125	0.39	-0.059	0.201	0.11
	Binary test	HLA-DPB1_Allele	HLA_DPB1_04	P	A	0.136	-0.137	0.075	1.17	-0.155	0.104	0.87	-0.162	0.096	1.05	-0.118	0.149	0.37
	Binary test	HLA-DPB1_Allele	HLA_DPB1_05	P	A	0.368	-0.027	0.044	0.27	0.031	0.062	0.21	-0.011	0.055	0.08	0.067	0.089	0.35
	Binary test	HLA-DPB1_Allele	HLA_DPB1_09	P	A	0.107	-0.104	0.11	0.46	-0.068	0.155	0.18	-0.092	0.138	0.3	-0.04	0.223	0.07
	Binary test	HLA-DPB1_Allele	HLA_DPB1_13	P	A	0.014	0.422	0.157	2.18	0.488	0.205	1.72	0.412	0.193	1.49	0.403	0.282	0.8
	Binary test	HLA-DPB1_Allele	HLA_DPB1_02:01	P	A	0.26	0.066	0.048	0.78	0.007	0.068	0.04	0.063	0.059	0.54	-0.026	0.099	0.1
	Binary test	HLA-DPB1_Allele	HLA_DPB1_02:02	P	A	0.031	-0.214	0.126	1.05	-0.277	0.188	0.87	-0.19	0.154	0.66	-0.539	0.307	1.19
	Binary test	HLA-DPB1_Allele	HLA_DPB1_03:01	P	A	0.047	-0.007	0.096	0.02	-0.093	0.138	0.3	-0.056	0.124	0.19	-0.072	0.203	0.14
	Binary test	HLA-DPB1_Allele	HLA_DPB1_04:01	P	A	0.04	-0.203	0.138	0.85	-0.243	0.193	0.69	-0.219	0.174	0.68	-0.288	0.277	0.53
	Binary test	HLA-DPB1_Allele	HLA_DPB1_04:02	P	A	0.091	-0.094	0.087	0.55	-0.07	0.122	0.25	-0.099	0.112	0.42	0.024	0.172	0.05
	Binary test	HLA-DPB1_Allele	HLA_DPB1_05:01	P	A	0.37	-0.027	0.044	0.26	0.035	0.062	0.24	-0.007	0.055	0.05	0.074	0.089	0.39
	Binary test	HLA-DPB1_Allele	HLA_DPB1_09:01	P	A	0.108	-0.023	0.108	0.08	-0.064	0.153	0.17	0.009	0.137	0.02	-0.02	0.221	0.03
	Binary test	HLA-DPB1_Allele	HLA_DPB1_13:01	P	A	0.017	0.454	0.144	2.84	0.537	0.185	2.39	0.45	0.176	2	0.459	0.25	1.16
	Binary test	HLA-DPB1_Allele	HLA_DPB1_14:01	P	A	0.013	0.221	0.172	0.7	0.161	0.237	0.3	0.098	0.22	0.18	0.052	0.339	0.06
	Binary test	HLA-G_AminoAcid	AA_G_110_29796377	I	L	0.442	0.104	0.055	1.22	0.129	0.078	1.01	0.05	0.069	0.33	0.086	0.11	0.36
	Binary test	HLA-G_AminoAcid	AA_G_258_29797420	M	T	0.005	0.003	0.282	0	0.088	0.4	0.08	-0.118	0.348	0.13	-0.35	0.503	0.32
	Binary test	HLA-A_AminoAcid	AA_A_-15_29910359_L	P	A	0.259	-0.104	0.059	1.11	-0.196	0.086	1.67	-0.106	0.075	0.81	-0.313	0.128	1.88
	Binary test	HLA-A_AminoAcid	AA_A_-15_29910359_V	P	A	0.741	0.104	0.059	1.11	0.196	0.086	1.67	0.106	0.075	0.81	0.313	0.128	1.88
	Binary test	HLA-A_AminoAcid	AA_A_-11_29910371_L	P	A	0.156	-0.213	0.083	1.99	-0.213	0.12	1.14	-0.187	0.106	1.11	-0.168	0.176	0.47
	Binary test	HLA-A_AminoAcid	AA_A_-11_29910371_S	P	A	0.844	0.213	0.083	1.99	0.213	0.12	1.14	0.187	0.106	1.11	0.168	0.176	0.47
	Binary test	HLA-A_AminoAcid	AA_A_9_29910558_F	P	A	0.161	0.012	0.062	0.07	-0.022	0.09	0.09	0.004	0.078	0.02	-0.083	0.127	0.29
	Binary test	HLA-A_AminoAcid	AA_A_9_29910558_S	P	A	0.383	0.073	0.058	0.67	0.139	0.082	1.05	0	0.074	0	0.079	0.117	0.3
	Binary test	HLA-A_AminoAcid	AA_A_9_29910558_T	P	A	0.156	-0.213	0.083	1.99	-0.213	0.12	1.14	-0.187	0.106	1.11	-0.168	0.176	0.47
	Binary test	HLA-A_AminoAcid	AA_A_9_29910558_Y	P	A	0.3	0.019	0.053	0.14	-0.017	0.076	0.08	0.072	0.067	0.55	0.058	0.109	0.23
	Binary test	HLA-A_AminoAcid	AA_A_44_29910663	K	R	0.005	0.003	0.282	0	0.088	0.4	0.08	-0.118	0.348	0.13	-0.35	0.503	0.32
	Binary test	HLA-A_AminoAcid	AA_A_56_29910699	R	G	0.093	-0.226	0.076	2.53	-0.264	0.111	1.8	-0.244	0.097	1.92	-0.328	0.167	1.36
	Binary test	HLA-A_AminoAcid	AA_A_62_29910717_E	P	A	0.381	0.075	0.059	0.7	0.14	0.082	1.06	0.017	0.074	0.09	0.107	0.117	0.44
	Binary test	HLA-A_AminoAcid	AA_A_62_29910717_G	P	A	0.241	0.024	0.059	0.17	0.052	0.085	0.27	0.063	0.076	0.4	0.149	0.122	0.65
	Binary test	HLA-A_AminoAcid	AA_A_62_29910717_Q	P	A	0.194	-0.114	0.055	1.42	-0.217	0.081	2.17	-0.122	0.069	1.1	-0.346	0.121	2.45
	Binary test	HLA-A_AminoAcid	AA_A_62_29910717_R	P	A	0.185	0.097	0.104	0.46	0.132	0.147	0.43	0.188	0.13	0.83	0.32	0.211	0.89
	Binary test	HLA-A_AminoAcid	AA_A_63_29910720	N	E	0.185	0.097	0.104	0.46	0.132	0.147	0.43	0.188	0.13	0.83	0.32	0.211	0.89
	Binary test	HLA-A_AminoAcid	AA_A_65_29910726	G	R	0.381	0.075	0.059	0.7	0.14	0.082	1.06	0.017	0.074	0.09	0.107	0.117	0.44
	Binary test	HLA-A_AminoAcid	AA_A_66_29910729	N	K	0.378	-0.125	0.066	1.24	-0.251	0.096	2.09	-0.099	0.084	0.63	-0.354	0.144	1.89
	Binary test	HLA-A_AminoAcid	AA_A_67_29910732	M	V	0.005	0.003	0.282	0	0.088	0.4	0.08	-0.118	0.348	0.13	-0.35	0.503	0.32
	Binary test	HLA-A_AminoAcid	AA_A_70_29910741	Q	H	0.098	0.005	0.072	0.03	-0.136	0.105	0.71	-0.011	0.09	0.05	-0.313	0.16	1.33
	Binary test	HLA-A_AminoAcid	AA_A_73_29910750	I	T	0.156	-0.213	0.083	1.99	-0.213	0.12	1.14	-0.187	0.106	1.11	-0.168	0.176	0.47
	Binary test	HLA-A_AminoAcid	AA_A_74_29910753	H	D	0.257	0.05	0.055	0.44	0.119	0.079	0.88	0.088	0.07	0.67	0.215	0.112	1.25
	Binary test	HLA-A_AminoAcid	AA_A_76_29910759_A	P	A	0.108	-0.094	0.108	0.42	-0.277	0.151	1.18	-0.046	0.132	0.14	-0.259	0.204	0.69
	Binary test	HLA-A_AminoAcid	AA_A_76_29910759_E	P	A	0.381	0.075	0.059	0.69	0.14	0.082	1.06	0.017	0.074	0.08	0.106	0.117	0.43
	Binary test	HLA-A_AminoAcid	AA_A_76_29910759_V	P	A	0.511	-0.038	0.053	0.33	-0.047	0.074	0.28	-0.002	0.067	0.01	-0.016	0.106	0.06
	Binary test	HLA-A_AminoAcid	AA_A_77_29910762	N	D	0.489	0.038	0.053	0.33	0.047	0.074	0.28	0.002	0.067	0.01	0.016	0.106	0.06
	Binary test	HLA-A_AminoAcid	AA_A_79_29910768	R	G	0.381	0.075	0.059	0.7	0.14	0.082	1.06	0.017	0.074	0.09	0.107	0.117	0.44
	Binary test	HLA-A_AminoAcid	AA_A_80_29910771	I	T	0.381	0.075	0.059	0.7	0.14	0.082	1.06	0.017	0.074	0.09	0.107	0.117	0.44
	Binary test	HLA-A_AminoAcid	AA_A_81_29910774	A	L	0.381	0.075	0.059	0.7	0.14	0.082	1.06	0.017	0.074	0.09	0.107	0.117	0.44
	Binary test	HLA-A_AminoAcid	AA_A_82_29910777	L	R	0.381	0.075	0.059	0.7	0.14	0.082	1.06	0.017	0.074	0.09	0.107	0.117	0.44
	Binary test	HLA-A_AminoAcid	AA_A_83_29910780	R	G	0.381	0.075	0.059	0.7	0.14	0.082	1.06	0.017	0.074	0.09	0.107	0.117	0.44
	Binary test	HLA-A_AminoAcid	AA_A_90_29910801	D	A	0.217	-0.011	0.063	0.07	-0.101	0.091	0.58	0.014	0.08	0.06	-0.168	0.135	0.67
	Binary test	HLA-A_AminoAcid	AA_A_95_29911057_I	P	A	0.378	-0.125	0.066	1.24	-0.251	0.096	2.09	-0.099	0.084	0.63	-0.354	0.144	1.89
	Binary test	HLA-A_AminoAcid	AA_A_95_29911057_L	P	A	0.381	0.075	0.059	0.7	0.14	0.082	1.06	0.017	0.074	0.09	0.107	0.117	0.44
	Binary test	HLA-A_AminoAcid	AA_A_95_29911057_V	P	A	0.241	0.024	0.059	0.17	0.052	0.085	0.27	0.063	0.076	0.4	0.149	0.122	0.65
	Binary test	HLA-A_AminoAcid	AA_A_97_29911063_I	P	A	0.103	0.005	0.071	0.03	-0.124	0.103	0.65	-0.019	0.09	0.08	-0.335	0.157	1.53
	Binary test	HLA-A_AminoAcid	AA_A_97_29911063_M	P	A	0.537	-0.024	0.051	0.19	0.03	0.072	0.17	-0.056	0.064	0.42	0.023	0.102	0.09
	Binary test	HLA-A_AminoAcid	AA_A_97_29911063_R	P	A	0.36	0.023	0.054	0.18	0.038	0.078	0.2	0.073	0.068	0.55	0.146	0.11	0.74
	Binary test	HLA-A_AminoAcid	AA_A_99_29911069_C	P	A	0.031	-0.055	0.125	0.18	-0.393	0.198	1.38	-0.134	0.157	0.41	-0.634	0.309	1.52
	Binary test	HLA-A_AminoAcid	AA_A_99_29911069_F	P	A	0.381	0.077	0.059	0.71	0.142	0.082	1.07	0.021	0.074	0.11	0.11	0.117	0.46
	Binary test	HLA-A_AminoAcid	AA_A_99_29911069_Y	P	A	0.587	-0.063	0.058	0.55	-0.068	0.081	0.39	0.009	0.073	0.05	-0.002	0.117	0.01
	Binary test	HLA-A_AminoAcid	AA_A_105_29911087	P	S	0.217	-0.011	0.063	0.07	-0.101	0.091	0.58	0.014	0.08	0.06	-0.168	0.135	0.67
	Binary test	HLA-A_AminoAcid	AA_A_107_29911093	W	G	0.24	0.024	0.059	0.16	0.051	0.085	0.26	0.06	0.076	0.37	0.146	0.122	0.63
	Binary test	HLA-A_AminoAcid	AA_A_114_29911114_H	P	A	0.622	0.125	0.066	1.24	0.251	0.096	2.09	0.099	0.084	0.63	0.354	0.144	1.89
	Binary test	HLA-A_AminoAcid	AA_A_114_29911114_Q	P	A	0.275	-0.358	0.11	2.96	-0.39	0.157	1.9	-0.215	0.135	0.95	-0.16	0.217	0.34
	Binary test	HLA-A_AminoAcid	AA_A_114_29911114_R	P	A	0.101	0.008	0.071	0.04	-0.122	0.102	0.64	0.005	0.089	0.02	-0.287	0.156	1.21
	Binary test	HLA-A_AminoAcid	AA_A_116_29911120_D	P	A	0.361	-0.106	0.06	1.12	-0.184	0.085	1.52	-0.096	0.077	0.67	-0.302	0.128	1.76
	Binary test	HLA-A_AminoAcid	AA_A_116_29911120_Y	P	A	0.622	0.125	0.066	1.24	0.251	0.096	2.09	0.099	0.084	0.63	0.354	0.144	1.89
	Binary test	HLA-A_AminoAcid	AA_A_127_29911153	N	K	0.378	-0.125	0.066	1.24	-0.251	0.096	2.09	-0.099	0.084	0.63	-0.354	0.144	1.89
	Binary test	HLA-A_AminoAcid	AA_A_142_29911198	T	I	0.241	0.024	0.059	0.17	0.052	0.085	0.27	0.063	0.076	0.4	0.149	0.122	0.65
	Binary test	HLA-A_AminoAcid	AA_A_144_29911204	Q	K	0.277	-0.384	0.113	3.19	-0.411	0.161	1.99	-0.286	0.139	1.4	-0.271	0.226	0.64
	Binary test	HLA-A_AminoAcid	AA_A_145_29911207	H	R	0.241	0.024	0.059	0.17	0.052	0.085	0.27	0.063	0.076	0.4	0.149	0.122	0.65
	Binary test	HLA-A_AminoAcid	AA_A_149_29911219	T	A	0.119	0.023	0.14	0.06	-0.036	0.2	0.07	0.142	0.171	0.39	0.167	0.28	0.26
	Binary test	HLA-A_AminoAcid	AA_A_150_29911222	V	A	0.005	0.003	0.282	0	0.088	0.4	0.08	-0.118	0.348	0.13	-0.35	0.503	0.32
	Binary test	HLA-A_AminoAcid	AA_A_151_29911225	R	H	0.158	-0.219	0.084	2.06	-0.219	0.121	1.17	-0.222	0.106	1.44	-0.23	0.178	0.72
	Binary test	HLA-A_AminoAcid	AA_A_152_29911228_A	P	A	0.098	-0.02	0.072	0.11	-0.121	0.103	0.62	-0.022	0.09	0.09	-0.269	0.157	1.09
	Binary test	HLA-A_AminoAcid	AA_A_152_29911228_E	P	A	0.122	0.099	0.126	0.36	-0.026	0.182	0.05	0.215	0.158	0.76	0.138	0.268	0.22
	Binary test	HLA-A_AminoAcid	AA_A_152_29911228_V	P	A	0.778	-0.007	0.063	0.04	0.099	0.09	0.57	-0.018	0.08	0.09	0.209	0.137	0.91
	Binary test	HLA-A_AminoAcid	AA_A_156_29911240_L	P	A	0.401	-0.055	0.053	0.52	-0.045	0.075	0.26	-0.023	0.068	0.13	0.028	0.11	0.1
	Binary test	HLA-A_AminoAcid	AA_A_156_29911240_Q	P	A	0.474	0.06	0.057	0.53	0.055	0.081	0.3	0.005	0.072	0.03	-0.04	0.116	0.14
	Binary test	HLA-A_AminoAcid	AA_A_156_29911240_R	P	A	0.005	0.003	0.282	0	0.088	0.4	0.08	-0.118	0.348	0.13	-0.35	0.503	0.32
	Binary test	HLA-A_AminoAcid	AA_A_156_29911240_W	P	A	0.119	0.023	0.14	0.06	-0.036	0.2	0.07	0.142	0.171	0.39	0.167	0.28	0.26
	Binary test	HLA-A_AminoAcid	AA_A_158_29911246	V	A	0.005	0.003	0.282	0	0.088	0.4	0.08	-0.118	0.348	0.13	-0.35	0.503	0.32
	Binary test	HLA-A_AminoAcid	AA_A_163_29911261	R	T	0.217	-0.011	0.063	0.07	-0.101	0.091	0.58	0.014	0.08	0.06	-0.168	0.135	0.67
	Binary test	HLA-A_AminoAcid	AA_A_166_29911270	D	E	0.386	0.075	0.059	0.7	0.145	0.082	1.11	0.012	0.074	0.06	0.087	0.117	0.34
	Binary test	HLA-A_AminoAcid	AA_A_167_29911273	G	W	0.386	0.075	0.059	0.7	0.145	0.082	1.11	0.012	0.074	0.06	0.087	0.117	0.34
	Binary test	HLA-A_AminoAcid	AA_A_184_29911902_A	P	A	0.36	0.023	0.054	0.18	0.038	0.078	0.2	0.073	0.068	0.55	0.146	0.11	0.74
	Binary test	HLA-A_AminoAcid	AA_A_184_29911902_P	P	A	0.64	-0.023	0.054	0.18	-0.038	0.078	0.2	-0.073	0.068	0.55	-0.146	0.11	0.74
	Binary test	HLA-A_AminoAcid	AA_A_193_29911929_A	P	A	0.516	-0.076	0.058	0.73	-0.06	0.082	0.33	-0.004	0.073	0.02	0.091	0.118	0.36
	Binary test	HLA-A_AminoAcid	AA_A_193_29911929_P	P	A	0.484	0.076	0.058	0.73	0.06	0.082	0.33	0.004	0.073	0.02	-0.091	0.118	0.36
	Binary test	HLA-A_AminoAcid	AA_A_194_29911932_I	P	A	0.484	0.076	0.058	0.73	0.06	0.082	0.33	0.004	0.073	0.02	-0.091	0.118	0.36
	Binary test	HLA-A_AminoAcid	AA_A_194_29911932_V	P	A	0.516	-0.076	0.058	0.73	-0.06	0.082	0.33	-0.004	0.073	0.02	0.091	0.118	0.36
	Binary test	HLA-A_AminoAcid	AA_A_207_29911971_G	P	A	0.484	0.076	0.058	0.73	0.06	0.082	0.33	0.004	0.073	0.02	-0.091	0.118	0.36
	Binary test	HLA-A_AminoAcid	AA_A_207_29911971_S	P	A	0.516	-0.076	0.058	0.73	-0.06	0.082	0.33	-0.004	0.073	0.02	0.091	0.118	0.36
	Binary test	HLA-A_AminoAcid	AA_A_246_29912088_A	P	A	0.725	0.358	0.11	2.96	0.39	0.157	1.9	0.215	0.135	0.95	0.16	0.217	0.34
	Binary test	HLA-A_AminoAcid	AA_A_246_29912088_S	P	A	0.275	-0.358	0.11	2.96	-0.39	0.157	1.9	-0.215	0.135	0.95	-0.16	0.217	0.34
	Binary test	HLA-A_AminoAcid	AA_A_253_29912109_E	P	A	0.484	0.076	0.058	0.73	0.06	0.082	0.33	0.004	0.073	0.02	-0.091	0.118	0.36
	Binary test	HLA-A_AminoAcid	AA_A_253_29912109_Q	P	A	0.516	-0.076	0.058	0.73	-0.06	0.082	0.33	-0.004	0.073	0.02	0.091	0.118	0.36
	Binary test	HLA-A_AminoAcid	AA_A_276_29912280_L	P	A	0.103	0.005	0.071	0.03	-0.124	0.103	0.65	-0.019	0.09	0.08	-0.335	0.157	1.53
	Binary test	HLA-A_AminoAcid	AA_A_276_29912280_P	P	A	0.897	-0.005	0.071	0.03	0.124	0.103	0.65	0.019	0.09	0.08	0.335	0.157	1.53
	Binary test	HLA-A_AminoAcid	AA_A_282_29912298_I	P	A	0.619	-0.075	0.059	0.7	-0.14	0.082	1.06	-0.017	0.074	0.09	-0.107	0.117	0.44
	Binary test	HLA-A_AminoAcid	AA_A_282_29912298_V	P	A	0.381	0.075	0.059	0.7	0.14	0.082	1.06	0.017	0.074	0.09	0.107	0.117	0.44
	Binary test	HLA-A_AminoAcid	AA_A_294_29912334_F	P	A	0.516	-0.076	0.058	0.73	-0.06	0.082	0.33	-0.004	0.073	0.02	0.091	0.118	0.36
	Binary test	HLA-A_AminoAcid	AA_A_294_29912334_L	P	A	0.484	0.076	0.058	0.73	0.06	0.082	0.33	0.004	0.073	0.02	-0.091	0.118	0.36
	Binary test	HLA-A_AminoAcid	AA_A_298_29912346_F	P	A	0.156	-0.213	0.083	1.99	-0.213	0.12	1.14	-0.187	0.106	1.11	-0.168	0.176	0.47
	Binary test	HLA-A_AminoAcid	AA_A_298_29912346_I	P	A	0.844	0.213	0.083	1.99	0.213	0.12	1.14	0.187	0.106	1.11	0.168	0.176	0.47
	Binary test	HLA-A_AminoAcid	AA_A_299_29912349_A	P	A	0.275	-0.358	0.11	2.96	-0.39	0.157	1.9	-0.215	0.135	0.95	-0.16	0.217	0.34
	Binary test	HLA-A_AminoAcid	AA_A_299_29912349_T	P	A	0.725	0.358	0.11	2.96	0.39	0.157	1.9	0.215	0.135	0.95	0.16	0.217	0.34
	Binary test	HLA-A_AminoAcid	AA_A_307_29912373_M	P	A	0.844	0.213	0.083	1.99	0.213	0.12	1.14	0.187	0.106	1.11	0.168	0.176	0.47
	Binary test	HLA-A_AminoAcid	AA_A_307_29912373_R	P	A	0.156	-0.213	0.083	1.99	-0.213	0.12	1.14	-0.187	0.106	1.11	-0.168	0.176	0.47
	Binary test	HLA-A_AminoAcid	AA_A_311_29912385_K	P	A	0.619	-0.075	0.059	0.7	-0.14	0.082	1.06	-0.017	0.074	0.09	-0.107	0.117	0.44
	Binary test	HLA-A_AminoAcid	AA_A_311_29912385_N	P	A	0.381	0.075	0.059	0.7	0.14	0.082	1.06	0.017	0.074	0.09	0.107	0.117	0.44
	Binary test	HLA-A_AminoAcid	AA_A_321_29912857_S	P	A	0.897	-0.005	0.071	0.03	0.124	0.103	0.65	0.019	0.09	0.08	0.335	0.157	1.53
	Binary test	HLA-A_AminoAcid	AA_A_321_29912857_T	P	A	0.103	0.005	0.071	0.03	-0.124	0.103	0.65	-0.019	0.09	0.08	-0.335	0.157	1.53
	Binary test	HLA-A_AminoAcid	AA_A_334_29913038_M	P	A	0.275	-0.358	0.11	2.96	-0.39	0.157	1.9	-0.215	0.135	0.95	-0.16	0.217	0.34
	Binary test	HLA-A_AminoAcid	AA_A_334_29913038_V	P	A	0.725	0.358	0.11	2.96	0.39	0.157	1.9	0.215	0.135	0.95	0.16	0.217	0.34
	Binary test	HLA-E_AminoAcid	AA_E_107_30458065	R	G	0.329	0.027	0.049	0.23	-0.053	0.07	0.35	0.008	0.061	0.05	-0.152	0.101	0.88
	Binary test	HLA-C_AminoAcid	AA_C_339_31237123_A	P	A	0.863	-0.029	0.075	0.15	-0.113	0.103	0.57	-0.08	0.094	0.41	-0.182	0.146	0.67
	Binary test	HLA-C_AminoAcid	AA_C_339_31237123_T	P	A	0.128	0.004	0.079	0.02	0.085	0.11	0.35	0.03	0.099	0.12	0.144	0.155	0.45
	Binary test	HLA-C_AminoAcid	AA_C_326_31237162_C	P	A	0.137	0.029	0.075	0.15	0.113	0.103	0.57	0.08	0.094	0.41	0.182	0.146	0.67
	Binary test	HLA-C_AminoAcid	AA_C_326_31237162_S	P	A	0.863	-0.029	0.075	0.15	-0.113	0.103	0.57	-0.08	0.094	0.41	-0.182	0.146	0.67
	Binary test	HLA-C_AminoAcid	AA_C_307_31237766_M	P	A	0.137	0.029	0.075	0.15	0.113	0.103	0.57	0.08	0.094	0.41	0.182	0.146	0.67
	Binary test	HLA-C_AminoAcid	AA_C_307_31237766_V	P	A	0.863	-0.029	0.075	0.15	-0.113	0.103	0.57	-0.08	0.094	0.41	-0.182	0.146	0.67
	Binary test	HLA-C_AminoAcid	AA_C_306_31237769_A	P	A	0.137	0.029	0.075	0.15	0.113	0.103	0.57	0.08	0.094	0.41	0.182	0.146	0.67
	Binary test	HLA-C_AminoAcid	AA_C_306_31237769_V	P	A	0.863	-0.029	0.075	0.15	-0.113	0.103	0.57	-0.08	0.094	0.41	-0.182	0.146	0.67
	Binary test	HLA-C_AminoAcid	AA_C_305_31237772_A	P	A	0.863	-0.029	0.075	0.15	-0.113	0.103	0.57	-0.08	0.094	0.41	-0.182	0.146	0.67
	Binary test	HLA-C_AminoAcid	AA_C_305_31237772_T	P	A	0.137	0.029	0.075	0.15	0.113	0.103	0.57	0.08	0.094	0.41	0.182	0.146	0.67
	Binary test	HLA-C_AminoAcid	AA_C_304_31237775_M	P	A	0.268	-0.065	0.059	0.57	-0.094	0.084	0.58	-0.173	0.074	1.71	-0.292	0.122	1.82
	Binary test	HLA-C_AminoAcid	AA_C_304_31237775_V	P	A	0.732	0.065	0.059	0.57	0.094	0.084	0.58	0.173	0.074	1.71	0.292	0.122	1.82
	Binary test	HLA-C_AminoAcid	AA_C_303_31237778_M	P	A	0.042	0.176	0.1	1.11	-0.046	0.145	0.13	0.191	0.124	0.91	-0.182	0.21	0.42
	Binary test	HLA-C_AminoAcid	AA_C_303_31237778_V	P	A	0.958	-0.176	0.1	1.11	0.046	0.145	0.13	-0.191	0.124	0.91	0.182	0.21	0.42
	Binary test	HLA-C_AminoAcid	AA_C_295_31237802_A	P	A	0.863	-0.029	0.075	0.15	-0.113	0.103	0.57	-0.08	0.094	0.41	-0.182	0.146	0.67
	Binary test	HLA-C_AminoAcid	AA_C_295_31237802_V	P	A	0.137	0.029	0.075	0.15	0.113	0.103	0.57	0.08	0.094	0.41	0.182	0.146	0.67
	Binary test	HLA-C_AminoAcid	AA_C_285_31237832_M	P	A	0.137	0.029	0.075	0.15	0.113	0.103	0.57	0.08	0.094	0.41	0.182	0.146	0.67
	Binary test	HLA-C_AminoAcid	AA_C_285_31237832_V	P	A	0.863	-0.029	0.075	0.15	-0.113	0.103	0.57	-0.08	0.094	0.41	-0.182	0.146	0.67
	Binary test	HLA-C_AminoAcid	AA_C_275_31237862_E	P	A	0.86	-0.05	0.061	0.38	0.052	0.088	0.25	0.043	0.076	0.24	0.262	0.131	1.37
	Binary test	HLA-C_AminoAcid	AA_C_275_31237862_G	P	A	0.098	-0.022	0.072	0.12	-0.047	0.103	0.19	-0.163	0.091	1.14	-0.267	0.155	1.1
	Binary test	HLA-C_AminoAcid	AA_C_275_31237862_K	P	A	0.042	0.176	0.1	1.11	-0.046	0.145	0.13	0.191	0.124	0.91	-0.182	0.21	0.42
	Binary test	HLA-C_AminoAcid	AA_C_273_31237992	S	R	0.137	0.029	0.075	0.15	0.113	0.103	0.57	0.08	0.094	0.41	0.182	0.146	0.67
	Binary test	HLA-C_AminoAcid	AA_C_267_31238010	Q	P	0.137	0.029	0.075	0.15	0.113	0.103	0.57	0.08	0.094	0.41	0.182	0.146	0.67
	Binary test	HLA-C_AminoAcid	AA_C_261_31238028	M	V	0.137	0.029	0.075	0.15	0.113	0.103	0.57	0.08	0.094	0.41	0.182	0.146	0.67
	Binary test	HLA-C_AminoAcid	AA_C_253_31238052	Q	E	0.137	0.029	0.075	0.15	0.113	0.103	0.57	0.08	0.094	0.41	0.182	0.146	0.67
	Binary test	HLA-C_AminoAcid	AA_C_248_31238067	M	V	0.17	-0.061	0.06	0.51	-0.076	0.086	0.43	-0.111	0.077	0.84	-0.136	0.125	0.56
	Binary test	HLA-C_AminoAcid	AA_C_219_31238154	R	W	0.404	-0.034	0.05	0.31	-0.014	0.07	0.08	-0.09	0.063	0.81	-0.124	0.102	0.65
	Binary test	HLA-C_AminoAcid	AA_C_194_31238229	L	V	0.137	0.029	0.075	0.15	0.113	0.103	0.57	0.08	0.094	0.41	0.182	0.146	0.67
	Binary test	HLA-C_AminoAcid	AA_C_184_31238259	P	H	0.137	0.029	0.075	0.15	0.113	0.103	0.57	0.08	0.094	0.41	0.182	0.146	0.67
	Binary test	HLA-C_AminoAcid	AA_C_177_31238867	K	E	0.107	0.001	0.068	0	-0.007	0.098	0.03	-0.104	0.087	0.63	-0.192	0.146	0.73
	Binary test	HLA-C_AminoAcid	AA_C_173_31238879	K	E	0.258	0.023	0.051	0.18	0.07	0.073	0.48	0.09	0.064	0.8	0.218	0.102	1.47
	Binary test	HLA-C_AminoAcid	AA_C_163_31238909	L	T	0.258	0.023	0.051	0.18	0.07	0.073	0.48	0.09	0.064	0.8	0.218	0.102	1.47
	Binary test	HLA-C_AminoAcid	AA_C_156_31238930_D	P	A	0.009	0.2	0.212	0.46	0.298	0.281	0.53	0.479	0.282	1.05	0.473	0.422	0.56
	Binary test	HLA-C_AminoAcid	AA_C_156_31238930_L	P	A	0.514	0.001	0.048	0.01	0.048	0.068	0.32	0.017	0.061	0.11	0.125	0.098	0.7
	Binary test	HLA-C_AminoAcid	AA_C_156_31238930_R	P	A	0.34	0.023	0.048	0.2	-0.045	0.067	0.3	0.013	0.061	0.08	-0.091	0.099	0.45
	Binary test	HLA-C_AminoAcid	AA_C_156_31238930_W	P	A	0.137	-0.245	0.128	1.26	-0.126	0.179	0.32	-0.347	0.158	1.56	-0.346	0.239	0.84
	Binary test	HLA-C_AminoAcid	AA_C_152_31238942_A	P	A	0.137	0.029	0.075	0.15	0.113	0.103	0.57	0.08	0.094	0.41	0.182	0.146	0.67
	Binary test	HLA-C_AminoAcid	AA_C_152_31238942_E	P	A	0.767	0.013	0.055	0.09	-0.035	0.077	0.19	0.068	0.07	0.47	0.031	0.113	0.11
	Binary test	HLA-C_AminoAcid	AA_C_152_31238942_T	P	A	0.096	-0.049	0.073	0.3	-0.052	0.104	0.21	-0.194	0.093	1.45	-0.255	0.156	1.01
	Binary test	HLA-C_AminoAcid	AA_C_147_31238957	L	W	0.137	0.029	0.075	0.15	0.113	0.103	0.57	0.08	0.094	0.41	0.182	0.146	0.67
	Binary test	HLA-C_AminoAcid	AA_C_116_31239050_F	P	A	0.151	0.076	0.059	0.71	-0.015	0.085	0.07	0.009	0.074	0.04	-0.195	0.125	0.93
	Binary test	HLA-C_AminoAcid	AA_C_116_31239050_L	P	A	0.032	0.007	0.117	0.02	-0.145	0.171	0.41	0.045	0.146	0.12	-0.151	0.244	0.27
	Binary test	HLA-C_AminoAcid	AA_C_116_31239050_S	P	A	0.396	0.005	0.059	0.03	0.096	0.083	0.6	0.016	0.074	0.08	0.121	0.118	0.51
	Binary test	HLA-C_AminoAcid	AA_C_116_31239050_Y	P	A	0.421	-0.059	0.05	0.63	-0.033	0.071	0.19	-0.026	0.063	0.17	0.07	0.102	0.31
	Binary test	HLA-C_AminoAcid	AA_C_114_31239056	N	D	0.142	0.064	0.06	0.54	-0.044	0.088	0.21	-0.026	0.076	0.13	-0.245	0.129	1.26
	Binary test	HLA-C_AminoAcid	AA_C_113_31239059	H	Y	0.032	0.007	0.117	0.02	-0.145	0.171	0.41	0.045	0.146	0.12	-0.151	0.244	0.27
	Binary test	HLA-C_AminoAcid	AA_C_103_31239089	V	L	0.258	0.023	0.051	0.18	0.07	0.073	0.48	0.09	0.064	0.8	0.218	0.102	1.47
	Binary test	HLA-C_AminoAcid	AA_C_99_31239101_C	P	A	0.17	-0.061	0.06	0.51	-0.076	0.086	0.43	-0.111	0.077	0.84	-0.136	0.125	0.56
	Binary test	HLA-C_AminoAcid	AA_C_99_31239101_F	P	A	0.168	0.096	0.066	0.84	0.001	0.096	0	0.135	0.084	0.98	0.006	0.138	0.02
	Binary test	HLA-C_AminoAcid	AA_C_99_31239101_S	P	A	0.128	0.004	0.079	0.02	0.085	0.11	0.35	0.03	0.099	0.12	0.144	0.155	0.45
	Binary test	HLA-C_AminoAcid	AA_C_99_31239101_Y	P	A	0.534	-0.013	0.048	0.1	0.015	0.067	0.09	-0.012	0.06	0.08	0.025	0.097	0.1
	Binary test	HLA-C_AminoAcid	AA_C_97_31239107	W	R	0.306	-0.027	0.049	0.24	-0.037	0.07	0.23	-0.066	0.063	0.52	-0.089	0.102	0.42
	Binary test	HLA-C_AminoAcid	AA_C_95_31239113_F	P	A	0.009	0.2	0.212	0.46	0.298	0.281	0.53	0.479	0.282	1.05	0.473	0.422	0.56
	Binary test	HLA-C_AminoAcid	AA_C_95_31239113_I	P	A	0.285	-0.006	0.051	0.04	-0.002	0.072	0.01	0.071	0.064	0.57	0.145	0.102	0.81
	Binary test	HLA-C_AminoAcid	AA_C_95_31239113_L	P	A	0.706	-0.006	0.051	0.04	-0.017	0.072	0.09	-0.094	0.063	0.86	-0.171	0.103	1.02
	Binary test	HLA-C_AminoAcid	AA_C_94_31239116	I	T	0.29	0.023	0.05	0.19	0.041	0.071	0.25	0.095	0.063	0.89	0.183	0.101	1.16
	Binary test	HLA-C_AminoAcid	AA_C_91_31239125	R	G	0.135	-0.13	0.065	1.35	-0.144	0.091	0.95	-0.067	0.08	0.39	-0.126	0.131	0.47
	Binary test	HLA-C_AminoAcid	AA_C_90_31239378	D	A	0.188	0.092	0.062	0.87	0.061	0.087	0.31	0.101	0.078	0.71	-0.011	0.125	0.03
	Binary test	HLA-C_AminoAcid	AA_C_80_31239408	K	N	0.086	0.136	0.075	1.16	-0.084	0.107	0.36	0.108	0.092	0.62	-0.282	0.154	1.21
	Binary test	HLA-C_AminoAcid	AA_C_77_31239417	N	S	0.086	0.136	0.075	1.16	-0.084	0.107	0.36	0.108	0.092	0.62	-0.282	0.154	1.21
	Binary test	HLA-C_AminoAcid	AA_C_73_31239429	A	T	0.316	0.029	0.06	0.2	0.032	0.085	0.15	0.043	0.076	0.24	-0.03	0.121	0.09
	Binary test	HLA-C_AminoAcid	AA_C_66_31239450	N	K	0.032	0.007	0.117	0.02	-0.145	0.171	0.41	0.045	0.146	0.12	-0.151	0.244	0.27
	Binary test	HLA-C_AminoAcid	AA_C_49_31239501	E	A	0.042	0.176	0.1	1.11	-0.046	0.145	0.13	0.191	0.124	0.91	-0.182	0.21	0.42
	Binary test	HLA-C_AminoAcid	AA_C_35_31239543	Q	R	0.098	-0.022	0.072	0.12	-0.047	0.103	0.19	-0.163	0.091	1.14	-0.267	0.155	1.1
	Binary test	HLA-C_AminoAcid	AA_C_24_31239576	S	A	0.316	-0.032	0.054	0.25	-0.001	0.077	0	-0.067	0.068	0.5	-0.063	0.109	0.25
	Binary test	HLA-C_AminoAcid	AA_C_21_31239585	H	R	0.351	-0.002	0.049	0.01	0.009	0.07	0.05	0.08	0.061	0.72	0.163	0.098	1.01
	Binary test	HLA-C_AminoAcid	AA_C_14_31239606	W	R	0.042	0.176	0.1	1.11	-0.046	0.145	0.13	0.191	0.124	0.91	-0.182	0.21	0.42
	Binary test	HLA-C_AminoAcid	AA_C_11_31239615	S	A	0.338	0.011	0.048	0.09	-0.047	0.067	0.31	0.001	0.061	0.01	-0.083	0.099	0.4
	Binary test	HLA-C_AminoAcid	AA_C_9_31239621_D	P	A	0.146	0.034	0.074	0.19	0.108	0.102	0.53	0.038	0.093	0.16	0.077	0.146	0.22
	Binary test	HLA-C_AminoAcid	AA_C_9_31239621_F	P	A	0.17	-0.061	0.06	0.51	-0.076	0.086	0.43	-0.111	0.077	0.84	-0.136	0.125	0.56
	Binary test	HLA-C_AminoAcid	AA_C_9_31239621_S	P	A	0.168	0.096	0.066	0.84	0.001	0.096	0	0.135	0.084	0.98	0.006	0.138	0.02
	Binary test	HLA-C_AminoAcid	AA_C_9_31239621_Y	P	A	0.516	-0.025	0.048	0.23	0	0.067	0	-0.017	0.06	0.11	0.046	0.096	0.2
	Binary test	HLA-C_AminoAcid	AA_C_6_31239630	K	R	0.17	-0.061	0.06	0.51	-0.076	0.086	0.43	-0.111	0.077	0.84	-0.136	0.125	0.56
	Binary test	HLA-C_AminoAcid	AA_C_1_31239645_C	P	A	0.7	-0.064	0.049	0.71	-0.055	0.07	0.36	-0.132	0.062	1.48	-0.163	0.1	0.99
	Binary test	HLA-C_AminoAcid	AA_C_1_31239645_G	P	A	0.3	0.064	0.049	0.71	0.055	0.07	0.36	0.132	0.062	1.48	0.163	0.1	0.99
	Binary test	HLA-C_AminoAcid	AA_C_-9_31239802_A	P	A	0.863	-0.029	0.075	0.15	-0.113	0.103	0.57	-0.08	0.094	0.41	-0.182	0.146	0.67
	Binary test	HLA-C_AminoAcid	AA_C_-9_31239802_G	P	A	0.137	0.029	0.075	0.15	0.113	0.103	0.57	0.08	0.094	0.41	0.182	0.146	0.67
	Binary test	HLA-C_AminoAcid	AA_C_-15_31239820_I	P	A	0.831	-0.023	0.064	0.14	-0.045	0.09	0.21	-0.074	0.081	0.44	-0.096	0.128	0.34
	Binary test	HLA-C_AminoAcid	AA_C_-15_31239820_L	P	A	0.169	0.023	0.064	0.14	0.045	0.09	0.21	0.074	0.081	0.44	0.096	0.128	0.34
	Binary test	HLA-C_AminoAcid	AA_C_-17_31239826_A	P	A	0.137	0.029	0.075	0.15	0.113	0.103	0.57	0.08	0.094	0.41	0.182	0.146	0.67
	Binary test	HLA-C_AminoAcid	AA_C_-17_31239826_T	P	A	0.863	-0.029	0.075	0.15	-0.113	0.103	0.57	-0.08	0.094	0.41	-0.182	0.146	0.67
	Binary test	HLA-B_AminoAcid	AA_B_325_31322303_C	P	A	0.342	0.022	0.05	0.18	0.031	0.07	0.18	0.01	0.063	0.06	0.074	0.1	0.34
	Binary test	HLA-B_AminoAcid	AA_B_325_31322303_S	P	A	0.655	-0.014	0.05	0.11	-0.01	0.07	0.05	-0.008	0.062	0.05	-0.055	0.099	0.24
	Binary test	HLA-B_AminoAcid	AA_B_305_31322910_A	P	A	0.396	-0.004	0.048	0.03	0.018	0.068	0.1	-0.013	0.06	0.08	0.076	0.098	0.36
	Binary test	HLA-B_AminoAcid	AA_B_305_31322910_T	P	A	0.601	0.011	0.048	0.09	0.001	0.068	0.01	0.014	0.06	0.09	-0.058	0.098	0.26
	Binary test	HLA-B_AminoAcid	AA_B_282_31322979_I	P	A	0.601	0.011	0.048	0.09	0.001	0.068	0.01	0.014	0.06	0.09	-0.058	0.098	0.26
	Binary test	HLA-B_AminoAcid	AA_B_282_31322979_V	P	A	0.396	-0.004	0.048	0.03	0.018	0.068	0.1	-0.013	0.06	0.08	0.076	0.098	0.36
	Binary test	HLA-B_AminoAcid	AA_B_245_31323183	T	A	0.032	-0.195	0.124	0.94	0.07	0.169	0.17	-0.428	0.16	2.19	-0.333	0.26	0.72
	Binary test	HLA-B_AminoAcid	AA_B_199_31323321	V	A	0.064	-0.099	0.171	0.25	-0.336	0.242	0.79	0.093	0.217	0.18	-0.298	0.358	0.39
	Binary test	HLA-B_AminoAcid	AA_B_194_31323336	V	I	0.303	0.022	0.054	0.17	0.043	0.077	0.24	0.064	0.068	0.46	0.062	0.11	0.24
	Binary test	HLA-B_AminoAcid	AA_B_180_31323952	E	Q	0.143	0.047	0.07	0.3	0.188	0.097	1.28	0.04	0.088	0.19	0.235	0.136	1.06
	Binary test	HLA-B_AminoAcid	AA_B_178_31323958	K	T	0.143	0.047	0.07	0.3	0.188	0.097	1.28	0.04	0.088	0.19	0.235	0.136	1.06
	Binary test	HLA-B_AminoAcid	AA_B_177_31323961	D	E	0.143	0.047	0.07	0.3	0.188	0.097	1.28	0.04	0.088	0.19	0.235	0.136	1.06
	Binary test	HLA-B_AminoAcid	AA_B_171_31323979	H	Y	0.212	0.024	0.069	0.14	0.027	0.098	0.11	0.076	0.087	0.42	0.139	0.143	0.47
	Binary test	HLA-B_AminoAcid	AA_B_167_31323991	S	W	0.064	-0.099	0.171	0.25	-0.336	0.242	0.79	0.093	0.217	0.18	-0.298	0.358	0.39
	Binary test	HLA-B_AminoAcid	AA_B_163_31324003_E	P	A	0.278	0.032	0.052	0.27	0.063	0.072	0.42	0.002	0.065	0.01	0.104	0.103	0.5
	Binary test	HLA-B_AminoAcid	AA_B_163_31324003_L	P	A	0.54	0.06	0.049	0.65	-0.011	0.07	0.06	0.104	0.062	1.01	-0.027	0.103	0.1
	Binary test	HLA-B_AminoAcid	AA_B_163_31324003_T	P	A	0.181	-0.117	0.057	1.41	-0.06	0.079	0.35	-0.138	0.072	1.27	-0.09	0.112	0.38
	Binary test	HLA-B_AminoAcid	AA_B_158_31324018	T	A	0.054	-0.09	0.092	0.48	-0.038	0.13	0.12	-0.081	0.117	0.31	0.018	0.189	0.03
	Binary test	HLA-B_AminoAcid	AA_B_156_31324024_D	P	A	0.01	0.016	0.203	0.03	-0.265	0.303	0.42	-0.186	0.255	0.33	-1.116	0.476	1.97
	Binary test	HLA-B_AminoAcid	AA_B_156_31324024_L	P	A	0.788	-0.088	0.054	0.98	0	0.078	0	-0.067	0.067	0.49	0.078	0.114	0.31
	Binary test	HLA-B_AminoAcid	AA_B_156_31324024_R	P	A	0.058	0.144	0.177	0.38	0.187	0.244	0.35	0.361	0.222	0.99	0.518	0.329	0.94
	Binary test	HLA-B_AminoAcid	AA_B_156_31324024_W	P	A	0.144	0.088	0.059	0.87	-0.001	0.086	0	0.056	0.074	0.34	-0.073	0.127	0.25
	Binary test	HLA-B_AminoAcid	AA_B_152_31324036	E	V	0.435	0.082	0.046	1.13	0.036	0.066	0.24	0.106	0.059	1.15	0.074	0.097	0.35
	Binary test	HLA-B_AminoAcid	AA_B_147_31324051	L	W	0.084	0.028	0.074	0.15	0.18	0.103	1.08	-0.019	0.093	0.08	0.17	0.147	0.6
	Binary test	HLA-B_AminoAcid	AA_B_145_31324057	L	R	0.015	0.091	0.167	0.23	-0.144	0.242	0.26	0.162	0.204	0.37	-0.13	0.322	0.17
	Binary test	HLA-B_AminoAcid	AA_B_143_31324063	S	T	0.084	0.028	0.074	0.15	0.18	0.103	1.08	-0.019	0.093	0.08	0.17	0.147	0.6
	Binary test	HLA-B_AminoAcid	AA_B_131_31324099	R	S	0.264	0.02	0.053	0.15	0.057	0.073	0.36	-0.012	0.066	0.07	0.105	0.104	0.5
	Binary test	HLA-B_AminoAcid	AA_B_116_31324144_D	P	A	0.066	-0.128	0.162	0.37	-0.315	0.231	0.77	0.036	0.202	0.07	-0.305	0.334	0.45
	Binary test	HLA-B_AminoAcid	AA_B_116_31324144_F	P	A	0.062	-0.111	0.087	0.7	-0.077	0.123	0.28	-0.149	0.111	0.74	-0.155	0.181	0.41
	Binary test	HLA-B_AminoAcid	AA_B_116_31324144_L	P	A	0.144	-0.093	0.061	0.89	-0.069	0.085	0.38	-0.08	0.077	0.52	-0.06	0.121	0.21
	Binary test	HLA-B_AminoAcid	AA_B_116_31324144_S	P	A	0.256	0.074	0.049	0.86	0.028	0.07	0.16	0.064	0.062	0.52	-0.046	0.102	0.19
	Binary test	HLA-B_AminoAcid	AA_B_116_31324144_Y	P	A	0.472	0.031	0.046	0.29	0.064	0.065	0.49	0.026	0.058	0.19	0.14	0.093	0.88
	Binary test	HLA-B_AminoAcid	AA_B_114_31324150_D	P	A	0.378	0.067	0.046	0.83	0.012	0.066	0.07	0.087	0.058	0.89	-0.018	0.094	0.07
	Binary test	HLA-B_AminoAcid	AA_B_114_31324150_N	P	A	0.62	-0.064	0.046	0.77	-0.012	0.066	0.07	-0.084	0.058	0.83	0.022	0.094	0.09
	Binary test	HLA-B_AminoAcid	AA_B_113_31324153	Y	H	0.075	-0.173	0.137	0.69	-0.353	0.196	1.16	-0.153	0.17	0.44	-0.609	0.276	1.61
	Binary test	HLA-B_AminoAcid	AA_B_103_31324183	L	V	0.234	-0.061	0.051	0.64	-0.031	0.071	0.18	-0.041	0.064	0.28	-0.058	0.101	0.25
	Binary test	HLA-B_AminoAcid	AA_B_99_31324195_S	P	A	0.008	-0.26	0.252	0.52	-0.377	0.372	0.52	-0.616	0.319	1.3	-1.158	0.523	1.81
	Binary test	HLA-B_AminoAcid	AA_B_99_31324195_Y	P	A	0.992	0.234	0.239	0.49	0.296	0.337	0.43	0.613	0.309	1.35	1.226	0.518	2.05
	Binary test	HLA-B_AminoAcid	AA_B_97_31324201_R	P	A	0.43	0.069	0.046	0.86	0.018	0.065	0.11	0.1	0.058	1.06	0.003	0.094	0.01
	Binary test	HLA-B_AminoAcid	AA_B_97_31324201_S	P	A	0.174	-0.02	0.064	0.12	0.049	0.089	0.23	-0.063	0.08	0.37	0.031	0.127	0.09
	Binary test	HLA-B_AminoAcid	AA_B_97_31324201_T	P	A	0.393	-0.059	0.048	0.66	-0.047	0.068	0.31	-0.067	0.061	0.58	-0.017	0.098	0.06
	Binary test	HLA-B_AminoAcid	AA_B_95_31324207_I	P	A	0.175	-0.033	0.064	0.22	-0.087	0.091	0.47	0.014	0.08	0.06	-0.179	0.129	0.79
	Binary test	HLA-B_AminoAcid	AA_B_95_31324207_L	P	A	0.432	0.071	0.046	0.91	0.088	0.065	0.76	0.054	0.058	0.46	0.11	0.093	0.63
	Binary test	HLA-B_AminoAcid	AA_B_95_31324207_W	P	A	0.393	-0.059	0.048	0.66	-0.047	0.068	0.31	-0.067	0.061	0.58	-0.017	0.098	0.06
	Binary test	HLA-B_AminoAcid	AA_B_94_31324210	I	T	0.167	-0.016	0.065	0.1	-0.065	0.092	0.32	0.055	0.081	0.3	-0.094	0.131	0.33
	Binary test	HLA-B_AminoAcid	AA_B_83_31324488	R	G	0.331	0.04	0.059	0.3	0.051	0.083	0.27	0.097	0.076	0.7	0.098	0.122	0.38
	Binary test	HLA-B_AminoAcid	AA_B_82_31324491	L	R	0.331	0.04	0.059	0.3	0.051	0.083	0.27	0.097	0.076	0.7	0.098	0.122	0.38
	Binary test	HLA-B_AminoAcid	AA_B_81_31324494	A	L	0.321	0.063	0.061	0.52	0.075	0.085	0.43	0.145	0.077	1.22	0.195	0.124	0.93
	Binary test	HLA-B_AminoAcid	AA_B_80_31324497_I	P	A	0.239	0.073	0.061	0.63	0.142	0.086	1.01	0.124	0.079	0.93	0.261	0.127	1.38
	Binary test	HLA-B_AminoAcid	AA_B_80_31324497_N	P	A	0.669	-0.04	0.059	0.3	-0.051	0.083	0.27	-0.097	0.076	0.7	-0.098	0.122	0.38
	Binary test	HLA-B_AminoAcid	AA_B_80_31324497_T	P	A	0.092	-0.09	0.107	0.4	-0.266	0.153	1.11	-0.051	0.133	0.16	-0.398	0.213	1.24
	Binary test	HLA-B_AminoAcid	AA_B_77_31324506_D	P	A	0.008	-0.213	0.244	0.42	-0.193	0.349	0.24	-0.586	0.306	1.27	-0.977	0.486	1.5
	Binary test	HLA-B_AminoAcid	AA_B_77_31324506_N	P	A	0.321	0.063	0.061	0.52	0.075	0.085	0.43	0.145	0.077	1.22	0.195	0.124	0.93
	Binary test	HLA-B_AminoAcid	AA_B_77_31324506_S	P	A	0.671	-0.048	0.059	0.37	-0.061	0.083	0.33	-0.103	0.076	0.76	-0.111	0.122	0.44
	Binary test	HLA-B_AminoAcid	AA_B_76_31324509	V	E	0.046	0.106	0.101	0.53	-0.13	0.156	0.4	-0.001	0.126	0	-0.376	0.233	1.01
	Binary test	HLA-B_AminoAcid	AA_B_74_31324515	D	Y	0.268	-0.088	0.057	0.93	-0.139	0.081	1.07	-0.101	0.072	0.8	-0.165	0.117	0.81
	Binary test	HLA-B_AminoAcid	AA_B_71_31324524	A	T	0.233	-0.024	0.057	0.17	-0.073	0.082	0.43	-0.033	0.073	0.19	-0.083	0.118	0.32
	Binary test	HLA-B_AminoAcid	AA_B_70_31324527_N	P	A	0.767	0.024	0.057	0.17	0.073	0.082	0.43	0.033	0.073	0.19	0.083	0.118	0.32
	Binary test	HLA-B_AminoAcid	AA_B_70_31324527_Q	P	A	0.226	-0.06	0.06	0.5	-0.143	0.086	1.03	-0.065	0.076	0.41	-0.153	0.125	0.66
	Binary test	HLA-B_AminoAcid	AA_B_69_31324530_A	P	A	0.187	-0.073	0.064	0.59	-0.044	0.089	0.2	-0.041	0.081	0.21	0.024	0.127	0.07
	Binary test	HLA-B_AminoAcid	AA_B_69_31324530_R	P	A	0.046	0.106	0.101	0.53	-0.13	0.156	0.4	-0.001	0.126	0	-0.376	0.233	1.01
	Binary test	HLA-B_AminoAcid	AA_B_69_31324530_T	P	A	0.767	0.024	0.057	0.17	0.073	0.082	0.43	0.033	0.073	0.19	0.083	0.118	0.32
	Binary test	HLA-B_AminoAcid	AA_B_67_31324536_C	P	A	0.058	-0.06	0.089	0.3	0.016	0.124	0.05	-0.051	0.111	0.19	0.04	0.181	0.08
	Binary test	HLA-B_AminoAcid	AA_B_67_31324536_F	P	A	0.195	0.047	0.053	0.42	0.054	0.075	0.33	0.096	0.068	0.81	0.083	0.109	0.35
	Binary test	HLA-B_AminoAcid	AA_B_67_31324536_S	P	A	0.505	-0.005	0.047	0.04	0.001	0.067	0.01	-0.051	0.06	0.4	-0.031	0.097	0.13
	Binary test	HLA-B_AminoAcid	AA_B_67_31324536_Y	P	A	0.238	-0.058	0.058	0.5	-0.135	0.083	0.99	-0.048	0.074	0.29	-0.135	0.122	0.57
	Binary test	HLA-B_AminoAcid	AA_B_66_31324539_I	P	A	0.95	-0.185	0.093	1.32	-0.067	0.137	0.2	-0.081	0.115	0.32	0.123	0.199	0.27
	Binary test	HLA-B_AminoAcid	AA_B_66_31324539_K	P	A	0.046	0.106	0.101	0.53	-0.13	0.156	0.4	-0.001	0.126	0	-0.376	0.233	1.01
	Binary test	HLA-B_AminoAcid	AA_B_63_31324548	N	E	0.444	-0.039	0.047	0.39	-0.018	0.066	0.11	0.033	0.06	0.24	0.062	0.096	0.28
	Binary test	HLA-B_AminoAcid	AA_B_52_31324581	V	I	0.077	-0.078	0.08	0.48	0.005	0.111	0.01	-0.156	0.1	0.93	-0.067	0.157	0.18
	Binary test	HLA-B_AminoAcid	AA_B_46_31324599	A	E	0.159	0.087	0.056	0.91	-0.024	0.082	0.11	0.071	0.07	0.5	-0.09	0.12	0.35
	Binary test	HLA-B_AminoAcid	AA_B_45_31324602_E	P	A	0.22	-0.112	0.058	1.28	-0.028	0.08	0.14	-0.088	0.074	0.63	-0.003	0.116	0.01
	Binary test	HLA-B_AminoAcid	AA_B_45_31324602_G	P	A	0.077	-0.078	0.08	0.48	0.005	0.111	0.01	-0.156	0.1	0.93	-0.067	0.157	0.18
	Binary test	HLA-B_AminoAcid	AA_B_45_31324602_K	P	A	0.234	0.044	0.054	0.39	0.019	0.076	0.1	0.045	0.068	0.29	0.113	0.107	0.53
	Binary test	HLA-B_AminoAcid	AA_B_45_31324602_M	P	A	0.159	0.087	0.056	0.91	-0.024	0.082	0.11	0.071	0.07	0.5	-0.09	0.12	0.35
	Binary test	HLA-B_AminoAcid	AA_B_45_31324602_T	P	A	0.31	0.01	0.053	0.07	0.025	0.076	0.13	0.034	0.067	0.22	-0.004	0.109	0.01
	Binary test	HLA-B_AminoAcid	AA_B_41_31324614	T	A	0.249	0.05	0.052	0.48	0.004	0.074	0.02	0.06	0.066	0.44	0.093	0.105	0.42
	Binary test	HLA-B_AminoAcid	AA_B_32_31324641	L	Q	0.237	0.039	0.054	0.34	0.018	0.075	0.09	0.04	0.067	0.25	0.106	0.107	0.49
	Binary test	HLA-B_AminoAcid	AA_B_24_31324665_A	P	A	0.579	0.002	0.048	0.02	-0.021	0.067	0.12	0.022	0.06	0.15	-0.044	0.098	0.18
	Binary test	HLA-B_AminoAcid	AA_B_24_31324665_S	P	A	0.17	-0.08	0.066	0.64	0.034	0.093	0.15	-0.134	0.085	0.94	-0.063	0.136	0.19
	Binary test	HLA-B_AminoAcid	AA_B_24_31324665_T	P	A	0.251	0.046	0.052	0.42	0.004	0.073	0.02	0.055	0.066	0.39	0.088	0.105	0.39
	Binary test	HLA-B_AminoAcid	AA_B_12_31324701	V	M	0.273	-0.07	0.053	0.73	-0.032	0.075	0.17	-0.142	0.068	1.45	-0.079	0.109	0.33
	Binary test	HLA-B_AminoAcid	AA_B_11_31324704	S	A	0.273	-0.07	0.053	0.73	-0.032	0.075	0.17	-0.142	0.068	1.45	-0.079	0.109	0.33
	Binary test	HLA-B_AminoAcid	AA_B_9_31324710	H	Y	0.18	0.04	0.055	0.33	0.036	0.077	0.2	0.002	0.07	0.01	0.076	0.11	0.31
	Binary test	HLA-B_AminoAcid	AA_B_-8_31324886_L	P	A	0.488	0.001	0.048	0.01	0.063	0.068	0.45	-0.016	0.059	0.1	0.067	0.096	0.31
	Binary test	HLA-B_AminoAcid	AA_B_-8_31324886_V	P	A	0.509	0.006	0.048	0.04	-0.044	0.069	0.28	0.018	0.06	0.11	-0.05	0.097	0.22
	Binary test	HLA-B_AminoAcid	AA_B_-10_31324892_A	P	A	0.197	-0.003	0.059	0.02	0.121	0.083	0.84	-0.004	0.075	0.02	0.186	0.119	0.92
	Binary test	HLA-B_AminoAcid	AA_B_-10_31324892_G	P	A	0.8	0.014	0.059	0.09	-0.092	0.083	0.57	0.006	0.075	0.03	-0.159	0.119	0.74
	Binary test	HLA-B_AminoAcid	AA_B_-11_31324895_S	P	A	0.358	0.059	0.046	0.7	0.085	0.065	0.72	0.044	0.057	0.35	0.085	0.093	0.45
	Binary test	HLA-B_AminoAcid	AA_B_-11_31324895_W	P	A	0.639	-0.052	0.046	0.59	-0.067	0.065	0.52	-0.043	0.057	0.34	-0.07	0.093	0.34
	Binary test	HLA-B_AminoAcid	AA_B_-16_31324910_L	P	A	0.337	-0.07	0.047	0.88	-0.096	0.065	0.86	-0.094	0.059	0.95	-0.114	0.094	0.65
	Binary test	HLA-B_AminoAcid	AA_B_-16_31324910_V	P	A	0.661	0.077	0.047	1	0.114	0.065	1.1	0.095	0.059	0.97	0.129	0.093	0.78
	Binary test	HLA-B_AminoAcid	AA_B_-21_31324925_M	P	A	0.145	-0.101	0.073	0.77	0.034	0.101	0.13	-0.138	0.093	0.86	-0.001	0.146	0
	Binary test	HLA-B_AminoAcid	AA_B_-21_31324925_T	P	A	0.852	0.115	0.072	0.95	0.009	0.101	0.03	0.139	0.092	0.88	0.039	0.145	0.1
	Binary test	HLA-B_AminoAcid	AA_B_-23_31324931_L	P	A	0.145	-0.101	0.073	0.77	0.034	0.101	0.13	-0.138	0.093	0.86	-0.001	0.146	0
	Binary test	HLA-B_AminoAcid	AA_B_-23_31324931_R	P	A	0.852	0.115	0.072	0.95	0.009	0.101	0.03	0.139	0.092	0.88	0.039	0.145	0.1
	Binary test	HLA-DRA_AminoAcid	AA_DRA1_217_32411647	L	V	0.38	0.032	0.054	0.26	-0.069	0.077	0.43	0.061	0.067	0.44	-0.059	0.107	0.24
	Binary test	HLA-DRB5_AminoAcid	AA_DRB5_237_32485520	S	x	0.2	0.06	0.07	0.41	0.08	0.097	0.38	0.167	0.088	1.23	0.15	0.143	0.53
	Binary test	HLA-DRB5_AminoAcid	AA_DRB5_236_32485523	V	x	0.2	0.06	0.07	0.41	0.08	0.097	0.38	0.167	0.088	1.23	0.15	0.143	0.53
	Binary test	HLA-DRB5_AminoAcid	AA_DRB5_235_32485526	L	x	0.2	0.06	0.07	0.41	0.08	0.097	0.38	0.167	0.088	1.23	0.15	0.143	0.53
	Binary test	HLA-DRB5_AminoAcid	AA_DRB5_234_32485529	G	x	0.2	0.06	0.07	0.41	0.08	0.097	0.38	0.167	0.088	1.23	0.15	0.143	0.53
	Binary test	HLA-DRB5_AminoAcid	AA_DRB5_233_32485833	T	x	0.2	0.06	0.07	0.41	0.08	0.097	0.38	0.167	0.088	1.23	0.15	0.143	0.53
	Binary test	HLA-DRB5_AminoAcid	AA_DRB5_232_32485836	P	x	0.2	0.06	0.07	0.41	0.08	0.097	0.38	0.167	0.088	1.23	0.15	0.143	0.53
	Binary test	HLA-DRB5_AminoAcid	AA_DRB5_231_32485839	H	x	0.2	0.06	0.07	0.41	0.08	0.097	0.38	0.167	0.088	1.23	0.15	0.143	0.53
	Binary test	HLA-DRB5_AminoAcid	AA_DRB5_230_32485842	L	x	0.2	0.06	0.07	0.41	0.08	0.097	0.38	0.167	0.088	1.23	0.15	0.143	0.53
	Binary test	HLA-DRB5_AminoAcid	AA_DRB5_229_32485845	G	x	0.2	0.06	0.07	0.41	0.08	0.097	0.38	0.167	0.088	1.23	0.15	0.143	0.53
	Binary test	HLA-DRB5_AminoAcid	AA_DRB5_228_32485848	S	x	0.2	0.06	0.07	0.41	0.08	0.097	0.38	0.167	0.088	1.23	0.15	0.143	0.53
	Binary test	HLA-DRB5_AminoAcid	AA_DRB5_227_32485851	H	x	0.2	0.06	0.07	0.41	0.08	0.097	0.38	0.167	0.088	1.23	0.15	0.143	0.53
	Binary test	HLA-DRB5_AminoAcid	AA_DRB5_226_32485854	G	x	0.2	0.06	0.07	0.41	0.08	0.097	0.38	0.167	0.088	1.23	0.15	0.143	0.53
	Binary test	HLA-DRB5_AminoAcid	AA_DRB5_225_32486335	K	x	0.2	0.06	0.07	0.41	0.08	0.097	0.38	0.167	0.088	1.23	0.15	0.143	0.53
	Binary test	HLA-DRB5_AminoAcid	AA_DRB5_224_32486338	Q	x	0.2	0.06	0.07	0.41	0.08	0.097	0.38	0.167	0.088	1.23	0.15	0.143	0.53
	Binary test	HLA-DRB5_AminoAcid	AA_DRB5_223_32486341	N	x	0.2	0.06	0.07	0.41	0.08	0.097	0.38	0.167	0.088	1.23	0.15	0.143	0.53
	Binary test	HLA-DRB5_AminoAcid	AA_DRB5_222_32486344	K	x	0.2	0.06	0.07	0.41	0.08	0.097	0.38	0.167	0.088	1.23	0.15	0.143	0.53
	Binary test	HLA-DRB5_AminoAcid	AA_DRB5_221_32486347	F	x	0.2	0.06	0.07	0.41	0.08	0.097	0.38	0.167	0.088	1.23	0.15	0.143	0.53
	Binary test	HLA-DRB5_AminoAcid	AA_DRB5_220_32486350	Y	x	0.2	0.06	0.07	0.41	0.08	0.097	0.38	0.167	0.088	1.23	0.15	0.143	0.53
	Binary test	HLA-DRB5_AminoAcid	AA_DRB5_219_32486353	I	x	0.2	0.06	0.07	0.41	0.08	0.097	0.38	0.167	0.088	1.23	0.15	0.143	0.53
	Binary test	HLA-DRB5_AminoAcid	AA_DRB5_218_32486356	F	x	0.2	0.06	0.07	0.41	0.08	0.097	0.38	0.167	0.088	1.23	0.15	0.143	0.53
	Binary test	HLA-DRB5_AminoAcid	AA_DRB5_217_32486359	L	x	0.2	0.06	0.07	0.41	0.08	0.097	0.38	0.167	0.088	1.23	0.15	0.143	0.53
	Binary test	HLA-DRB5_AminoAcid	AA_DRB5_216_32486362	G	x	0.2	0.06	0.07	0.41	0.08	0.097	0.38	0.167	0.088	1.23	0.15	0.143	0.53
	Binary test	HLA-DRB5_AminoAcid	AA_DRB5_215_32486365	A	x	0.2	0.06	0.07	0.41	0.08	0.097	0.38	0.167	0.088	1.23	0.15	0.143	0.53
	Binary test	HLA-DRB5_AminoAcid	AA_DRB5_214_32486368	G	x	0.2	0.06	0.07	0.41	0.08	0.097	0.38	0.167	0.088	1.23	0.15	0.143	0.53
	Binary test	HLA-DRB5_AminoAcid	AA_DRB5_213_32486371	L	x	0.2	0.06	0.07	0.41	0.08	0.097	0.38	0.167	0.088	1.23	0.15	0.143	0.53
	Binary test	HLA-DRB5_AminoAcid	AA_DRB5_212_32486374	F	x	0.2	0.06	0.07	0.41	0.08	0.097	0.38	0.167	0.088	1.23	0.15	0.143	0.53
	Binary test	HLA-DRB5_AminoAcid	AA_DRB5_211_32486377	L	x	0.2	0.06	0.07	0.41	0.08	0.097	0.38	0.167	0.088	1.23	0.15	0.143	0.53
	Binary test	HLA-DRB5_AminoAcid	AA_DRB5_210_32486380	L	x	0.2	0.06	0.07	0.41	0.08	0.097	0.38	0.167	0.088	1.23	0.15	0.143	0.53
	Binary test	HLA-DRB5_AminoAcid	AA_DRB5_209_32486383	G	x	0.2	0.06	0.07	0.41	0.08	0.097	0.38	0.167	0.088	1.23	0.15	0.143	0.53
	Binary test	HLA-DRB5_AminoAcid	AA_DRB5_208_32486386	L	x	0.2	0.06	0.07	0.41	0.08	0.097	0.38	0.167	0.088	1.23	0.15	0.143	0.53
	Binary test	HLA-DRB5_AminoAcid	AA_DRB5_207_32486389	V	x	0.2	0.06	0.07	0.41	0.08	0.097	0.38	0.167	0.088	1.23	0.15	0.143	0.53
	Binary test	HLA-DRB5_AminoAcid	AA_DRB5_206_32486392	F	x	0.2	0.06	0.07	0.41	0.08	0.097	0.38	0.167	0.088	1.23	0.15	0.143	0.53
	Binary test	HLA-DRB5_AminoAcid	AA_DRB5_205_32486395	G	x	0.2	0.06	0.07	0.41	0.08	0.097	0.38	0.167	0.088	1.23	0.15	0.143	0.53
	Binary test	HLA-DRB5_AminoAcid	AA_DRB5_204_32486398	G	x	0.2	0.06	0.07	0.41	0.08	0.097	0.38	0.167	0.088	1.23	0.15	0.143	0.53
	Binary test	HLA-DRB5_AminoAcid	AA_DRB5_203_32486401_I	P	A	0.007	-0.193	0.264	0.33	-0.231	0.368	0.28	0.15	0.338	0.18	-0.114	0.549	0.08
	Binary test	HLA-DRB5_AminoAcid	AA_DRB5_203_32486401_V	P	A	0.193	0.077	0.071	0.55	0.101	0.099	0.51	0.165	0.091	1.16	0.168	0.148	0.59
	Binary test	HLA-DRB5_AminoAcid	AA_DRB5_203_32486401_x	P	A	0.8	-0.06	0.07	0.41	-0.08	0.097	0.38	-0.167	0.088	1.23	-0.15	0.143	0.53
	Binary test	HLA-DRB5_AminoAcid	AA_DRB5_202_32486404	G	x	0.2	0.06	0.07	0.41	0.08	0.097	0.38	0.167	0.088	1.23	0.15	0.143	0.53
	Binary test	HLA-DRB5_AminoAcid	AA_DRB5_201_32486407	S	x	0.2	0.06	0.07	0.41	0.08	0.097	0.38	0.167	0.088	1.23	0.15	0.143	0.53
	Binary test	HLA-DRB5_AminoAcid	AA_DRB5_200_32486410	L	x	0.2	0.06	0.07	0.41	0.08	0.097	0.38	0.167	0.088	1.23	0.15	0.143	0.53
	Binary test	HLA-DRB5_AminoAcid	AA_DRB5_199_32486413	M	x	0.2	0.06	0.07	0.41	0.08	0.097	0.38	0.167	0.088	1.23	0.15	0.143	0.53
	Binary test	HLA-DRB5_AminoAcid	AA_DRB5_198_32486416	K	x	0.2	0.06	0.07	0.41	0.08	0.097	0.38	0.167	0.088	1.23	0.15	0.143	0.53
	Binary test	HLA-DRB5_AminoAcid	AA_DRB5_197_32486419	S	x	0.2	0.06	0.07	0.41	0.08	0.097	0.38	0.167	0.088	1.23	0.15	0.143	0.53
	Binary test	HLA-DRB5_AminoAcid	AA_DRB5_196_32486422	Q	x	0.2	0.06	0.07	0.41	0.08	0.097	0.38	0.167	0.088	1.23	0.15	0.143	0.53
	Binary test	HLA-DRB5_AminoAcid	AA_DRB5_195_32486425	A	x	0.2	0.06	0.07	0.41	0.08	0.097	0.38	0.167	0.088	1.23	0.15	0.143	0.53
	Binary test	HLA-DRB5_AminoAcid	AA_DRB5_194_32486428	S	x	0.2	0.06	0.07	0.41	0.08	0.097	0.38	0.167	0.088	1.23	0.15	0.143	0.53
	Binary test	HLA-DRB5_AminoAcid	AA_DRB5_193_32486431	E	x	0.2	0.06	0.07	0.41	0.08	0.097	0.38	0.167	0.088	1.23	0.15	0.143	0.53
	Binary test	HLA-DRB5_AminoAcid	AA_DRB5_192_32486434	S	x	0.2	0.06	0.07	0.41	0.08	0.097	0.38	0.167	0.088	1.23	0.15	0.143	0.53
	Binary test	HLA-DRB5_AminoAcid	AA_DRB5_191_32486437	Q	x	0.2	0.06	0.07	0.41	0.08	0.097	0.38	0.167	0.088	1.23	0.15	0.143	0.53
	Binary test	HLA-DRB5_AminoAcid	AA_DRB5_190_32486440	A	x	0.2	0.06	0.07	0.41	0.08	0.097	0.38	0.167	0.088	1.23	0.15	0.143	0.53
	Binary test	HLA-DRB5_AminoAcid	AA_DRB5_189_32486443	R	x	0.2	0.06	0.07	0.41	0.08	0.097	0.38	0.167	0.088	1.23	0.15	0.143	0.53
	Binary test	HLA-DRB5_AminoAcid	AA_DRB5_188_32487149	W	x	0.2	0.06	0.07	0.41	0.08	0.097	0.38	0.167	0.088	1.23	0.15	0.143	0.53
	Binary test	HLA-DRB5_AminoAcid	AA_DRB5_187_32487152	E	x	0.2	0.06	0.07	0.41	0.08	0.097	0.38	0.167	0.088	1.23	0.15	0.143	0.53
	Binary test	HLA-DRB5_AminoAcid	AA_DRB5_186_32487155	V	x	0.2	0.06	0.07	0.41	0.08	0.097	0.38	0.167	0.088	1.23	0.15	0.143	0.53
	Binary test	HLA-DRB5_AminoAcid	AA_DRB5_185_32487158	T	x	0.2	0.06	0.07	0.41	0.08	0.097	0.38	0.167	0.088	1.23	0.15	0.143	0.53
	Binary test	HLA-DRB5_AminoAcid	AA_DRB5_184_32487161	L	x	0.2	0.06	0.07	0.41	0.08	0.097	0.38	0.167	0.088	1.23	0.15	0.143	0.53
	Binary test	HLA-DRB5_AminoAcid	AA_DRB5_183_32487164	P	x	0.2	0.06	0.07	0.41	0.08	0.097	0.38	0.167	0.088	1.23	0.15	0.143	0.53
	Binary test	HLA-DRB5_AminoAcid	AA_DRB5_182_32487167	S	x	0.2	0.06	0.07	0.41	0.08	0.097	0.38	0.167	0.088	1.23	0.15	0.143	0.53
	Binary test	HLA-DRB5_AminoAcid	AA_DRB5_181_32487170	T	x	0.2	0.06	0.07	0.41	0.08	0.097	0.38	0.167	0.088	1.23	0.15	0.143	0.53
	Binary test	HLA-DRB5_AminoAcid	AA_DRB5_180_32487173	V	x	0.2	0.06	0.07	0.41	0.08	0.097	0.38	0.167	0.088	1.23	0.15	0.143	0.53
	Binary test	HLA-DRB5_AminoAcid	AA_DRB5_179_32487176	S	x	0.2	0.06	0.07	0.41	0.08	0.097	0.38	0.167	0.088	1.23	0.15	0.143	0.53
	Binary test	HLA-DRB5_AminoAcid	AA_DRB5_178_32487179	P	x	0.2	0.06	0.07	0.41	0.08	0.097	0.38	0.167	0.088	1.23	0.15	0.143	0.53
	Binary test	HLA-DRB5_AminoAcid	AA_DRB5_177_32487182	H	x	0.2	0.06	0.07	0.41	0.08	0.097	0.38	0.167	0.088	1.23	0.15	0.143	0.53
	Binary test	HLA-DRB5_AminoAcid	AA_DRB5_176_32487185	E	x	0.2	0.06	0.07	0.41	0.08	0.097	0.38	0.167	0.088	1.23	0.15	0.143	0.53
	Binary test	HLA-DRB5_AminoAcid	AA_DRB5_175_32487188	V	x	0.2	0.06	0.07	0.41	0.08	0.097	0.38	0.167	0.088	1.23	0.15	0.143	0.53
	Binary test	HLA-DRB5_AminoAcid	AA_DRB5_174_32487191	Q	x	0.2	0.06	0.07	0.41	0.08	0.097	0.38	0.167	0.088	1.23	0.15	0.143	0.53
	Binary test	HLA-DRB5_AminoAcid	AA_DRB5_173_32487194	C	x	0.2	0.06	0.07	0.41	0.08	0.097	0.38	0.167	0.088	1.23	0.15	0.143	0.53
	Binary test	HLA-DRB5_AminoAcid	AA_DRB5_172_32487197	T	x	0.2	0.06	0.07	0.41	0.08	0.097	0.38	0.167	0.088	1.23	0.15	0.143	0.53
	Binary test	HLA-DRB5_AminoAcid	AA_DRB5_171_32487200	Y	x	0.2	0.06	0.07	0.41	0.08	0.097	0.38	0.167	0.088	1.23	0.15	0.143	0.53
	Binary test	HLA-DRB5_AminoAcid	AA_DRB5_170_32487203	V	x	0.2	0.06	0.07	0.41	0.08	0.097	0.38	0.167	0.088	1.23	0.15	0.143	0.53
	Binary test	HLA-DRB5_AminoAcid	AA_DRB5_169_32487206	E	x	0.2	0.06	0.07	0.41	0.08	0.097	0.38	0.167	0.088	1.23	0.15	0.143	0.53
	Binary test	HLA-DRB5_AminoAcid	AA_DRB5_168_32487209	G	x	0.2	0.06	0.07	0.41	0.08	0.097	0.38	0.167	0.088	1.23	0.15	0.143	0.53
	Binary test	HLA-DRB5_AminoAcid	AA_DRB5_167_32487212	S	x	0.2	0.06	0.07	0.41	0.08	0.097	0.38	0.167	0.088	1.23	0.15	0.143	0.53
	Binary test	HLA-DRB5_AminoAcid	AA_DRB5_166_32487215	R	x	0.2	0.06	0.07	0.41	0.08	0.097	0.38	0.167	0.088	1.23	0.15	0.143	0.53
	Binary test	HLA-DRB5_AminoAcid	AA_DRB5_165_32487218	P	x	0.2	0.06	0.07	0.41	0.08	0.097	0.38	0.167	0.088	1.23	0.15	0.143	0.53
	Binary test	HLA-DRB5_AminoAcid	AA_DRB5_164_32487221	V	x	0.2	0.06	0.07	0.41	0.08	0.097	0.38	0.167	0.088	1.23	0.15	0.143	0.53
	Binary test	HLA-DRB5_AminoAcid	AA_DRB5_163_32487224	T	x	0.2	0.06	0.07	0.41	0.08	0.097	0.38	0.167	0.088	1.23	0.15	0.143	0.53
	Binary test	HLA-DRB5_AminoAcid	AA_DRB5_162_32487227	E	x	0.2	0.06	0.07	0.41	0.08	0.097	0.38	0.167	0.088	1.23	0.15	0.143	0.53
	Binary test	HLA-DRB5_AminoAcid	AA_DRB5_161_32487230	L	x	0.2	0.06	0.07	0.41	0.08	0.097	0.38	0.167	0.088	1.23	0.15	0.143	0.53
	Binary test	HLA-DRB5_AminoAcid	AA_DRB5_160_32487233	M	x	0.2	0.06	0.07	0.41	0.08	0.097	0.38	0.167	0.088	1.23	0.15	0.143	0.53
	Binary test	HLA-DRB5_AminoAcid	AA_DRB5_159_32487236	V	x	0.2	0.06	0.07	0.41	0.08	0.097	0.38	0.167	0.088	1.23	0.15	0.143	0.53
	Binary test	HLA-DRB5_AminoAcid	AA_DRB5_158_32487239	L	x	0.2	0.06	0.07	0.41	0.08	0.097	0.38	0.167	0.088	1.23	0.15	0.143	0.53
	Binary test	HLA-DRB5_AminoAcid	AA_DRB5_157_32487242_I	P	A	0.007	-0.193	0.264	0.33	-0.231	0.368	0.28	0.15	0.338	0.18	-0.114	0.549	0.08
	Binary test	HLA-DRB5_AminoAcid	AA_DRB5_157_32487242_T	P	A	0.193	0.077	0.071	0.55	0.101	0.099	0.51	0.165	0.091	1.16	0.168	0.148	0.59
	Binary test	HLA-DRB5_AminoAcid	AA_DRB5_157_32487242_x	P	A	0.8	-0.06	0.07	0.41	-0.08	0.097	0.38	-0.167	0.088	1.23	-0.15	0.143	0.53
	Binary test	HLA-DRB5_AminoAcid	AA_DRB5_156_32487245	Q	x	0.2	0.06	0.07	0.41	0.08	0.097	0.38	0.167	0.088	1.23	0.15	0.143	0.53
	Binary test	HLA-DRB5_AminoAcid	AA_DRB5_155_32487248	F	x	0.2	0.06	0.07	0.41	0.08	0.097	0.38	0.167	0.088	1.23	0.15	0.143	0.53
	Binary test	HLA-DRB5_AminoAcid	AA_DRB5_154_32487251	T	x	0.2	0.06	0.07	0.41	0.08	0.097	0.38	0.167	0.088	1.23	0.15	0.143	0.53
	Binary test	HLA-DRB5_AminoAcid	AA_DRB5_153_32487254	W	x	0.2	0.06	0.07	0.41	0.08	0.097	0.38	0.167	0.088	1.23	0.15	0.143	0.53
	Binary test	HLA-DRB5_AminoAcid	AA_DRB5_152_32487257	D	x	0.2	0.06	0.07	0.41	0.08	0.097	0.38	0.167	0.088	1.23	0.15	0.143	0.53
	Binary test	HLA-DRB5_AminoAcid	AA_DRB5_151_32487260	G	x	0.2	0.06	0.07	0.41	0.08	0.097	0.38	0.167	0.088	1.23	0.15	0.143	0.53
	Binary test	HLA-DRB5_AminoAcid	AA_DRB5_150_32487263	N	x	0.2	0.06	0.07	0.41	0.08	0.097	0.38	0.167	0.088	1.23	0.15	0.143	0.53
	Binary test	HLA-DRB5_AminoAcid	AA_DRB5_149_32487266	Q	x	0.2	0.06	0.07	0.41	0.08	0.097	0.38	0.167	0.088	1.23	0.15	0.143	0.53
	Binary test	HLA-DRB5_AminoAcid	AA_DRB5_148_32487269	I	x	0.2	0.06	0.07	0.41	0.08	0.097	0.38	0.167	0.088	1.23	0.15	0.143	0.53
	Binary test	HLA-DRB5_AminoAcid	AA_DRB5_147_32487272	L	x	0.2	0.06	0.07	0.41	0.08	0.097	0.38	0.167	0.088	1.23	0.15	0.143	0.53
	Binary test	HLA-DRB5_AminoAcid	AA_DRB5_146_32487275	G	x	0.2	0.06	0.07	0.41	0.08	0.097	0.38	0.167	0.088	1.23	0.15	0.143	0.53
	Binary test	HLA-DRB5_AminoAcid	AA_DRB5_145_32487278	T	x	0.2	0.06	0.07	0.41	0.08	0.097	0.38	0.167	0.088	1.23	0.15	0.143	0.53
	Binary test	HLA-DRB5_AminoAcid	AA_DRB5_144_32487281	S	x	0.2	0.06	0.07	0.41	0.08	0.097	0.38	0.167	0.088	1.23	0.15	0.143	0.53
	Binary test	HLA-DRB5_AminoAcid	AA_DRB5_143_32487284	V	x	0.2	0.06	0.07	0.41	0.08	0.097	0.38	0.167	0.088	1.23	0.15	0.143	0.53
	Binary test	HLA-DRB5_AminoAcid	AA_DRB5_142_32487287	V	x	0.2	0.06	0.07	0.41	0.08	0.097	0.38	0.167	0.088	1.23	0.15	0.143	0.53
	Binary test	HLA-DRB5_AminoAcid	AA_DRB5_141_32487290	G	x	0.2	0.06	0.07	0.41	0.08	0.097	0.38	0.167	0.088	1.23	0.15	0.143	0.53
	Binary test	HLA-DRB5_AminoAcid	AA_DRB5_140_32487293	A	x	0.2	0.06	0.07	0.41	0.08	0.097	0.38	0.167	0.088	1.23	0.15	0.143	0.53
	Binary test	HLA-DRB5_AminoAcid	AA_DRB5_139_32487296	K	x	0.2	0.06	0.07	0.41	0.08	0.097	0.38	0.167	0.088	1.23	0.15	0.143	0.53
	Binary test	HLA-DRB5_AminoAcid	AA_DRB5_138_32487299	E	x	0.2	0.06	0.07	0.41	0.08	0.097	0.38	0.167	0.088	1.23	0.15	0.143	0.53
	Binary test	HLA-DRB5_AminoAcid	AA_DRB5_137_32487302	E	x	0.2	0.06	0.07	0.41	0.08	0.097	0.38	0.167	0.088	1.23	0.15	0.143	0.53
	Binary test	HLA-DRB5_AminoAcid	AA_DRB5_136_32487305	Q	x	0.2	0.06	0.07	0.41	0.08	0.097	0.38	0.167	0.088	1.23	0.15	0.143	0.53
	Binary test	HLA-DRB5_AminoAcid	AA_DRB5_135_32487308_G	P	A	0.007	-0.193	0.264	0.33	-0.231	0.368	0.28	0.15	0.338	0.18	-0.114	0.549	0.08
	Binary test	HLA-DRB5_AminoAcid	AA_DRB5_135_32487308_S	P	A	0.193	0.077	0.071	0.55	0.101	0.099	0.51	0.165	0.091	1.16	0.168	0.148	0.59
	Binary test	HLA-DRB5_AminoAcid	AA_DRB5_135_32487308_x	P	A	0.8	-0.06	0.07	0.41	-0.08	0.097	0.38	-0.167	0.088	1.23	-0.15	0.143	0.53
	Binary test	HLA-DRB5_AminoAcid	AA_DRB5_134_32487311	N	x	0.2	0.06	0.07	0.41	0.08	0.097	0.38	0.167	0.088	1.23	0.15	0.143	0.53
	Binary test	HLA-DRB5_AminoAcid	AA_DRB5_133_32487314	R	x	0.2	0.06	0.07	0.41	0.08	0.097	0.38	0.167	0.088	1.23	0.15	0.143	0.53
	Binary test	HLA-DRB5_AminoAcid	AA_DRB5_132_32487317	F	x	0.2	0.06	0.07	0.41	0.08	0.097	0.38	0.167	0.088	1.23	0.15	0.143	0.53
	Binary test	HLA-DRB5_AminoAcid	AA_DRB5_131_32487320	W	x	0.2	0.06	0.07	0.41	0.08	0.097	0.38	0.167	0.088	1.23	0.15	0.143	0.53
	Binary test	HLA-DRB5_AminoAcid	AA_DRB5_130_32487323	R	x	0.2	0.06	0.07	0.41	0.08	0.097	0.38	0.167	0.088	1.23	0.15	0.143	0.53
	Binary test	HLA-DRB5_AminoAcid	AA_DRB5_129_32487326	V	x	0.2	0.06	0.07	0.41	0.08	0.097	0.38	0.167	0.088	1.23	0.15	0.143	0.53
	Binary test	HLA-DRB5_AminoAcid	AA_DRB5_128_32487329	E	x	0.2	0.06	0.07	0.41	0.08	0.097	0.38	0.167	0.088	1.23	0.15	0.143	0.53
	Binary test	HLA-DRB5_AminoAcid	AA_DRB5_127_32487332	I	x	0.2	0.06	0.07	0.41	0.08	0.097	0.38	0.167	0.088	1.23	0.15	0.143	0.53
	Binary test	HLA-DRB5_AminoAcid	AA_DRB5_126_32487335	S	x	0.2	0.06	0.07	0.41	0.08	0.097	0.38	0.167	0.088	1.23	0.15	0.143	0.53
	Binary test	HLA-DRB5_AminoAcid	AA_DRB5_125_32487338	G	x	0.2	0.06	0.07	0.41	0.08	0.097	0.38	0.167	0.088	1.23	0.15	0.143	0.53
	Binary test	HLA-DRB5_AminoAcid	AA_DRB5_124_32487341	P	x	0.2	0.06	0.07	0.41	0.08	0.097	0.38	0.167	0.088	1.23	0.15	0.143	0.53
	Binary test	HLA-DRB5_AminoAcid	AA_DRB5_123_32487344	Y	x	0.2	0.06	0.07	0.41	0.08	0.097	0.38	0.167	0.088	1.23	0.15	0.143	0.53
	Binary test	HLA-DRB5_AminoAcid	AA_DRB5_122_32487347	F	x	0.2	0.06	0.07	0.41	0.08	0.097	0.38	0.167	0.088	1.23	0.15	0.143	0.53
	Binary test	HLA-DRB5_AminoAcid	AA_DRB5_121_32487350	G	x	0.2	0.06	0.07	0.41	0.08	0.097	0.38	0.167	0.088	1.23	0.15	0.143	0.53
	Binary test	HLA-DRB5_AminoAcid	AA_DRB5_120_32487353	N	x	0.2	0.06	0.07	0.41	0.08	0.097	0.38	0.167	0.088	1.23	0.15	0.143	0.53
	Binary test	HLA-DRB5_AminoAcid	AA_DRB5_119_32487356	V	x	0.2	0.06	0.07	0.41	0.08	0.097	0.38	0.167	0.088	1.23	0.15	0.143	0.53
	Binary test	HLA-DRB5_AminoAcid	AA_DRB5_118_32487359	S	x	0.2	0.06	0.07	0.41	0.08	0.097	0.38	0.167	0.088	1.23	0.15	0.143	0.53
	Binary test	HLA-DRB5_AminoAcid	AA_DRB5_117_32487362	C	x	0.2	0.06	0.07	0.41	0.08	0.097	0.38	0.167	0.088	1.23	0.15	0.143	0.53
	Binary test	HLA-DRB5_AminoAcid	AA_DRB5_116_32487365	V	x	0.2	0.06	0.07	0.41	0.08	0.097	0.38	0.167	0.088	1.23	0.15	0.143	0.53
	Binary test	HLA-DRB5_AminoAcid	AA_DRB5_115_32487368	L	x	0.2	0.06	0.07	0.41	0.08	0.097	0.38	0.167	0.088	1.23	0.15	0.143	0.53
	Binary test	HLA-DRB5_AminoAcid	AA_DRB5_114_32487371	L	x	0.2	0.06	0.07	0.41	0.08	0.097	0.38	0.167	0.088	1.23	0.15	0.143	0.53
	Binary test	HLA-DRB5_AminoAcid	AA_DRB5_113_32487374	N	x	0.2	0.06	0.07	0.41	0.08	0.097	0.38	0.167	0.088	1.23	0.15	0.143	0.53
	Binary test	HLA-DRB5_AminoAcid	AA_DRB5_112_32487377	H	x	0.2	0.06	0.07	0.41	0.08	0.097	0.38	0.167	0.088	1.23	0.15	0.143	0.53
	Binary test	HLA-DRB5_AminoAcid	AA_DRB5_111_32487380	H	x	0.2	0.06	0.07	0.41	0.08	0.097	0.38	0.167	0.088	1.23	0.15	0.143	0.53
	Binary test	HLA-DRB5_AminoAcid	AA_DRB5_110_32487383	Q	x	0.2	0.06	0.07	0.41	0.08	0.097	0.38	0.167	0.088	1.23	0.15	0.143	0.53
	Binary test	HLA-DRB5_AminoAcid	AA_DRB5_109_32487386	L	x	0.2	0.06	0.07	0.41	0.08	0.097	0.38	0.167	0.088	1.23	0.15	0.143	0.53
	Binary test	HLA-DRB5_AminoAcid	AA_DRB5_108_32487389	T	x	0.2	0.06	0.07	0.41	0.08	0.097	0.38	0.167	0.088	1.23	0.15	0.143	0.53
	Binary test	HLA-DRB5_AminoAcid	AA_DRB5_107_32487392	Q	x	0.2	0.06	0.07	0.41	0.08	0.097	0.38	0.167	0.088	1.23	0.15	0.143	0.53
	Binary test	HLA-DRB5_AminoAcid	AA_DRB5_106_32487395	T	x	0.2	0.06	0.07	0.41	0.08	0.097	0.38	0.167	0.088	1.23	0.15	0.143	0.53
	Binary test	HLA-DRB5_AminoAcid	AA_DRB5_105_32487398	R	x	0.2	0.06	0.07	0.41	0.08	0.097	0.38	0.167	0.088	1.23	0.15	0.143	0.53
	Binary test	HLA-DRB5_AminoAcid	AA_DRB5_104_32487401	A	x	0.2	0.06	0.07	0.41	0.08	0.097	0.38	0.167	0.088	1.23	0.15	0.143	0.53
	Binary test	HLA-DRB5_AminoAcid	AA_DRB5_103_32487404	P	x	0.2	0.06	0.07	0.41	0.08	0.097	0.38	0.167	0.088	1.23	0.15	0.143	0.53
	Binary test	HLA-DRB5_AminoAcid	AA_DRB5_102_32487407	Y	x	0.2	0.06	0.07	0.41	0.08	0.097	0.38	0.167	0.088	1.23	0.15	0.143	0.53
	Binary test	HLA-DRB5_AminoAcid	AA_DRB5_101_32487410	V	x	0.2	0.06	0.07	0.41	0.08	0.097	0.38	0.167	0.088	1.23	0.15	0.143	0.53
	Binary test	HLA-DRB5_AminoAcid	AA_DRB5_100_32487413	T	x	0.2	0.06	0.07	0.41	0.08	0.097	0.38	0.167	0.088	1.23	0.15	0.143	0.53
	Binary test	HLA-DRB5_AminoAcid	AA_DRB5_99_32487416	V	x	0.2	0.06	0.07	0.41	0.08	0.097	0.38	0.167	0.088	1.23	0.15	0.143	0.53
	Binary test	HLA-DRB5_AminoAcid	AA_DRB5_98_32487419	K	x	0.2	0.06	0.07	0.41	0.08	0.097	0.38	0.167	0.088	1.23	0.15	0.143	0.53
	Binary test	HLA-DRB5_AminoAcid	AA_DRB5_97_32487422	P	x	0.2	0.06	0.07	0.41	0.08	0.097	0.38	0.167	0.088	1.23	0.15	0.143	0.53
	Binary test	HLA-DRB5_AminoAcid	AA_DRB5_96_32487425	E	x	0.2	0.06	0.07	0.41	0.08	0.097	0.38	0.167	0.088	1.23	0.15	0.143	0.53
	Binary test	HLA-DRB5_AminoAcid	AA_DRB5_95_32487428	V	x	0.2	0.06	0.07	0.41	0.08	0.097	0.38	0.167	0.088	1.23	0.15	0.143	0.53
	Binary test	HLA-DRB5_AminoAcid	AA_DRB5_94_32489684	R	x	0.2	0.06	0.07	0.41	0.08	0.097	0.38	0.167	0.088	1.23	0.15	0.143	0.53
	Binary test	HLA-DRB5_AminoAcid	AA_DRB5_93_32489687	R	x	0.2	0.06	0.07	0.41	0.08	0.097	0.38	0.167	0.088	1.23	0.15	0.143	0.53
	Binary test	HLA-DRB5_AminoAcid	AA_DRB5_92_32489690	Q	x	0.2	0.06	0.07	0.41	0.08	0.097	0.38	0.167	0.088	1.23	0.15	0.143	0.53
	Binary test	HLA-DRB5_AminoAcid	AA_DRB5_91_32489693	V	x	0.2	0.06	0.07	0.41	0.08	0.097	0.38	0.167	0.088	1.23	0.15	0.143	0.53
	Binary test	HLA-DRB5_AminoAcid	AA_DRB5_90_32489696	T	x	0.2	0.06	0.07	0.41	0.08	0.097	0.38	0.167	0.088	1.23	0.15	0.143	0.53
	Binary test	HLA-DRB5_AminoAcid	AA_DRB5_89_32489699	F	x	0.2	0.06	0.07	0.41	0.08	0.097	0.38	0.167	0.088	1.23	0.15	0.143	0.53
	Binary test	HLA-DRB5_AminoAcid	AA_DRB5_88_32489702	S	x	0.2	0.06	0.07	0.41	0.08	0.097	0.38	0.167	0.088	1.23	0.15	0.143	0.53
	Binary test	HLA-DRB5_AminoAcid	AA_DRB5_87_32489705	E	x	0.2	0.06	0.07	0.41	0.08	0.097	0.38	0.167	0.088	1.23	0.15	0.143	0.53
	Binary test	HLA-DRB5_AminoAcid	AA_DRB5_86_32489708_G	P	A	0.193	0.077	0.071	0.55	0.101	0.099	0.51	0.165	0.091	1.16	0.168	0.148	0.59
	Binary test	HLA-DRB5_AminoAcid	AA_DRB5_86_32489708_V	P	A	0.007	-0.193	0.264	0.33	-0.231	0.368	0.28	0.15	0.338	0.18	-0.114	0.549	0.08
	Binary test	HLA-DRB5_AminoAcid	AA_DRB5_86_32489708_x	P	A	0.8	-0.06	0.07	0.41	-0.08	0.097	0.38	-0.167	0.088	1.23	-0.15	0.143	0.53
	Binary test	HLA-DRB5_AminoAcid	AA_DRB5_85_32489711_A	P	A	0.007	-0.193	0.264	0.33	-0.231	0.368	0.28	0.15	0.338	0.18	-0.114	0.549	0.08
	Binary test	HLA-DRB5_AminoAcid	AA_DRB5_85_32489711_V	P	A	0.193	0.077	0.071	0.55	0.101	0.099	0.51	0.165	0.091	1.16	0.168	0.148	0.59
	Binary test	HLA-DRB5_AminoAcid	AA_DRB5_85_32489711_x	P	A	0.8	-0.06	0.07	0.41	-0.08	0.097	0.38	-0.167	0.088	1.23	-0.15	0.143	0.53
	Binary test	HLA-DRB5_AminoAcid	AA_DRB5_84_32489714	G	x	0.2	0.06	0.07	0.41	0.08	0.097	0.38	0.167	0.088	1.23	0.15	0.143	0.53
	Binary test	HLA-DRB5_AminoAcid	AA_DRB5_83_32489717	Y	x	0.2	0.06	0.07	0.41	0.08	0.097	0.38	0.167	0.088	1.23	0.15	0.143	0.53
	Binary test	HLA-DRB5_AminoAcid	AA_DRB5_82_32489720	N	x	0.2	0.06	0.07	0.41	0.08	0.097	0.38	0.167	0.088	1.23	0.15	0.143	0.53
	Binary test	HLA-DRB5_AminoAcid	AA_DRB5_81_32489723	H	x	0.2	0.06	0.07	0.41	0.08	0.097	0.38	0.167	0.088	1.23	0.15	0.143	0.53
	Binary test	HLA-DRB5_AminoAcid	AA_DRB5_80_32489726	R	x	0.2	0.06	0.07	0.41	0.08	0.097	0.38	0.167	0.088	1.23	0.15	0.143	0.53
	Binary test	HLA-DRB5_AminoAcid	AA_DRB5_79_32489729	C	x	0.2	0.06	0.07	0.41	0.08	0.097	0.38	0.167	0.088	1.23	0.15	0.143	0.53
	Binary test	HLA-DRB5_AminoAcid	AA_DRB5_78_32489732	Y	x	0.2	0.06	0.07	0.41	0.08	0.097	0.38	0.167	0.088	1.23	0.15	0.143	0.53
	Binary test	HLA-DRB5_AminoAcid	AA_DRB5_77_32489735	T	x	0.2	0.06	0.07	0.41	0.08	0.097	0.38	0.167	0.088	1.23	0.15	0.143	0.53
	Binary test	HLA-DRB5_AminoAcid	AA_DRB5_76_32489738	D	x	0.2	0.06	0.07	0.41	0.08	0.097	0.38	0.167	0.088	1.23	0.15	0.143	0.53
	Binary test	HLA-DRB5_AminoAcid	AA_DRB5_75_32489741	V	x	0.2	0.06	0.07	0.41	0.08	0.097	0.38	0.167	0.088	1.23	0.15	0.143	0.53
	Binary test	HLA-DRB5_AminoAcid	AA_DRB5_74_32489744	A	x	0.2	0.06	0.07	0.41	0.08	0.097	0.38	0.167	0.088	1.23	0.15	0.143	0.53
	Binary test	HLA-DRB5_AminoAcid	AA_DRB5_73_32489747	A	x	0.2	0.06	0.07	0.41	0.08	0.097	0.38	0.167	0.088	1.23	0.15	0.143	0.53
	Binary test	HLA-DRB5_AminoAcid	AA_DRB5_72_32489750	R	x	0.2	0.06	0.07	0.41	0.08	0.097	0.38	0.167	0.088	1.23	0.15	0.143	0.53
	Binary test	HLA-DRB5_AminoAcid	AA_DRB5_71_32489753_A	P	A	0.007	-0.193	0.264	0.33	-0.231	0.368	0.28	0.15	0.338	0.18	-0.114	0.549	0.08
	Binary test	HLA-DRB5_AminoAcid	AA_DRB5_71_32489753_R	P	A	0.193	0.077	0.071	0.55	0.101	0.099	0.51	0.165	0.091	1.16	0.168	0.148	0.59
	Binary test	HLA-DRB5_AminoAcid	AA_DRB5_71_32489753_x	P	A	0.8	-0.06	0.07	0.41	-0.08	0.097	0.38	-0.167	0.088	1.23	-0.15	0.143	0.53
	Binary test	HLA-DRB5_AminoAcid	AA_DRB5_70_32489756_D	P	A	0.193	0.077	0.071	0.55	0.101	0.099	0.51	0.165	0.091	1.16	0.168	0.148	0.59
	Binary test	HLA-DRB5_AminoAcid	AA_DRB5_70_32489756_Q	P	A	0.007	-0.193	0.264	0.33	-0.231	0.368	0.28	0.15	0.338	0.18	-0.114	0.549	0.08
	Binary test	HLA-DRB5_AminoAcid	AA_DRB5_70_32489756_x	P	A	0.8	-0.06	0.07	0.41	-0.08	0.097	0.38	-0.167	0.088	1.23	-0.15	0.143	0.53
	Binary test	HLA-DRB5_AminoAcid	AA_DRB5_69_32489759	E	x	0.2	0.06	0.07	0.41	0.08	0.097	0.38	0.167	0.088	1.23	0.15	0.143	0.53
	Binary test	HLA-DRB5_AminoAcid	AA_DRB5_68_32489762	L	x	0.2	0.06	0.07	0.41	0.08	0.097	0.38	0.167	0.088	1.23	0.15	0.143	0.53
	Binary test	HLA-DRB5_AminoAcid	AA_DRB5_67_32489765_F	P	A	0.193	0.077	0.071	0.55	0.101	0.099	0.51	0.165	0.091	1.16	0.168	0.148	0.59
	Binary test	HLA-DRB5_AminoAcid	AA_DRB5_67_32489765_I	P	A	0.007	-0.193	0.264	0.33	-0.231	0.368	0.28	0.15	0.338	0.18	-0.114	0.549	0.08
	Binary test	HLA-DRB5_AminoAcid	AA_DRB5_67_32489765_x	P	A	0.8	-0.06	0.07	0.41	-0.08	0.097	0.38	-0.167	0.088	1.23	-0.15	0.143	0.53
	Binary test	HLA-DRB5_AminoAcid	AA_DRB5_66_32489768	D	x	0.2	0.06	0.07	0.41	0.08	0.097	0.38	0.167	0.088	1.23	0.15	0.143	0.53
	Binary test	HLA-DRB5_AminoAcid	AA_DRB5_65_32489771	K	x	0.2	0.06	0.07	0.41	0.08	0.097	0.38	0.167	0.088	1.23	0.15	0.143	0.53
	Binary test	HLA-DRB5_AminoAcid	AA_DRB5_64_32489774	Q	x	0.2	0.06	0.07	0.41	0.08	0.097	0.38	0.167	0.088	1.23	0.15	0.143	0.53
	Binary test	HLA-DRB5_AminoAcid	AA_DRB5_63_32489777	S	x	0.2	0.06	0.07	0.41	0.08	0.097	0.38	0.167	0.088	1.23	0.15	0.143	0.53
	Binary test	HLA-DRB5_AminoAcid	AA_DRB5_62_32489780	N	x	0.2	0.06	0.07	0.41	0.08	0.097	0.38	0.167	0.088	1.23	0.15	0.143	0.53
	Binary test	HLA-DRB5_AminoAcid	AA_DRB5_61_32489783	W	x	0.2	0.06	0.07	0.41	0.08	0.097	0.38	0.167	0.088	1.23	0.15	0.143	0.53
	Binary test	HLA-DRB5_AminoAcid	AA_DRB5_60_32489786	Y	x	0.2	0.06	0.07	0.41	0.08	0.097	0.38	0.167	0.088	1.23	0.15	0.143	0.53
	Binary test	HLA-DRB5_AminoAcid	AA_DRB5_59_32489789	E	x	0.2	0.06	0.07	0.41	0.08	0.097	0.38	0.167	0.088	1.23	0.15	0.143	0.53
	Binary test	HLA-DRB5_AminoAcid	AA_DRB5_58_32489792	A	x	0.2	0.06	0.07	0.41	0.08	0.097	0.38	0.167	0.088	1.23	0.15	0.143	0.53
	Binary test	HLA-DRB5_AminoAcid	AA_DRB5_57_32489795	D	x	0.2	0.06	0.07	0.41	0.08	0.097	0.38	0.167	0.088	1.23	0.15	0.143	0.53
	Binary test	HLA-DRB5_AminoAcid	AA_DRB5_56_32489798	P	x	0.2	0.06	0.07	0.41	0.08	0.097	0.38	0.167	0.088	1.23	0.15	0.143	0.53
	Binary test	HLA-DRB5_AminoAcid	AA_DRB5_55_32489801	R	x	0.2	0.06	0.07	0.41	0.08	0.097	0.38	0.167	0.088	1.23	0.15	0.143	0.53
	Binary test	HLA-DRB5_AminoAcid	AA_DRB5_54_32489804	G	x	0.2	0.06	0.07	0.41	0.08	0.097	0.38	0.167	0.088	1.23	0.15	0.143	0.53
	Binary test	HLA-DRB5_AminoAcid	AA_DRB5_53_32489807	L	x	0.2	0.06	0.07	0.41	0.08	0.097	0.38	0.167	0.088	1.23	0.15	0.143	0.53
	Binary test	HLA-DRB5_AminoAcid	AA_DRB5_52_32489810	E	x	0.2	0.06	0.07	0.41	0.08	0.097	0.38	0.167	0.088	1.23	0.15	0.143	0.53
	Binary test	HLA-DRB5_AminoAcid	AA_DRB5_51_32489813	T	x	0.2	0.06	0.07	0.41	0.08	0.097	0.38	0.167	0.088	1.23	0.15	0.143	0.53
	Binary test	HLA-DRB5_AminoAcid	AA_DRB5_50_32489816	V	x	0.2	0.06	0.07	0.41	0.08	0.097	0.38	0.167	0.088	1.23	0.15	0.143	0.53
	Binary test	HLA-DRB5_AminoAcid	AA_DRB5_49_32489819	A	x	0.2	0.06	0.07	0.41	0.08	0.097	0.38	0.167	0.088	1.23	0.15	0.143	0.53
	Binary test	HLA-DRB5_AminoAcid	AA_DRB5_48_32489822	R	x	0.2	0.06	0.07	0.41	0.08	0.097	0.38	0.167	0.088	1.23	0.15	0.143	0.53
	Binary test	HLA-DRB5_AminoAcid	AA_DRB5_47_32489825	Y	x	0.2	0.06	0.07	0.41	0.08	0.097	0.38	0.167	0.088	1.23	0.15	0.143	0.53
	Binary test	HLA-DRB5_AminoAcid	AA_DRB5_46_32489828	E	x	0.2	0.06	0.07	0.41	0.08	0.097	0.38	0.167	0.088	1.23	0.15	0.143	0.53
	Binary test	HLA-DRB5_AminoAcid	AA_DRB5_45_32489831	G	x	0.2	0.06	0.07	0.41	0.08	0.097	0.38	0.167	0.088	1.23	0.15	0.143	0.53
	Binary test	HLA-DRB5_AminoAcid	AA_DRB5_44_32489834	V	x	0.2	0.06	0.07	0.41	0.08	0.097	0.38	0.167	0.088	1.23	0.15	0.143	0.53
	Binary test	HLA-DRB5_AminoAcid	AA_DRB5_43_32489837	D	x	0.2	0.06	0.07	0.41	0.08	0.097	0.38	0.167	0.088	1.23	0.15	0.143	0.53
	Binary test	HLA-DRB5_AminoAcid	AA_DRB5_42_32489840	S	x	0.2	0.06	0.07	0.41	0.08	0.097	0.38	0.167	0.088	1.23	0.15	0.143	0.53
	Binary test	HLA-DRB5_AminoAcid	AA_DRB5_41_32489843	D	x	0.2	0.06	0.07	0.41	0.08	0.097	0.38	0.167	0.088	1.23	0.15	0.143	0.53
	Binary test	HLA-DRB5_AminoAcid	AA_DRB5_40_32489846	F	x	0.2	0.06	0.07	0.41	0.08	0.097	0.38	0.167	0.088	1.23	0.15	0.143	0.53
	Binary test	HLA-DRB5_AminoAcid	AA_DRB5_39_32489849	R	x	0.2	0.06	0.07	0.41	0.08	0.097	0.38	0.167	0.088	1.23	0.15	0.143	0.53
	Binary test	HLA-DRB5_AminoAcid	AA_DRB5_38_32489852_L	P	A	0.074	0.115	0.078	0.85	0.102	0.11	0.45	0.191	0.1	1.26	0.162	0.164	0.49
	Binary test	HLA-DRB5_AminoAcid	AA_DRB5_38_32489852_V	P	A	0.126	-0.113	0.133	0.4	-0.001	0.183	0	0.058	0.168	0.14	0.088	0.261	0.13
	Binary test	HLA-DRB5_AminoAcid	AA_DRB5_38_32489852_x	P	A	0.8	-0.06	0.07	0.41	-0.08	0.097	0.38	-0.167	0.088	1.23	-0.15	0.143	0.53
	Binary test	HLA-DRB5_AminoAcid	AA_DRB5_37_32489855_D	P	A	0.074	0.115	0.078	0.85	0.102	0.11	0.45	0.191	0.1	1.26	0.162	0.164	0.49
	Binary test	HLA-DRB5_AminoAcid	AA_DRB5_37_32489855_N	P	A	0.126	-0.113	0.133	0.4	-0.001	0.183	0	0.058	0.168	0.14	0.088	0.261	0.13
	Binary test	HLA-DRB5_AminoAcid	AA_DRB5_37_32489855_x	P	A	0.8	-0.06	0.07	0.41	-0.08	0.097	0.38	-0.167	0.088	1.23	-0.15	0.143	0.53
	Binary test	HLA-DRB5_AminoAcid	AA_DRB5_36_32489858	E	x	0.2	0.06	0.07	0.41	0.08	0.097	0.38	0.167	0.088	1.23	0.15	0.143	0.53
	Binary test	HLA-DRB5_AminoAcid	AA_DRB5_35_32489861	E	x	0.2	0.06	0.07	0.41	0.08	0.097	0.38	0.167	0.088	1.23	0.15	0.143	0.53
	Binary test	HLA-DRB5_AminoAcid	AA_DRB5_34_32489864	Q	x	0.2	0.06	0.07	0.41	0.08	0.097	0.38	0.167	0.088	1.23	0.15	0.143	0.53
	Binary test	HLA-DRB5_AminoAcid	AA_DRB5_33_32489867	N	x	0.2	0.06	0.07	0.41	0.08	0.097	0.38	0.167	0.088	1.23	0.15	0.143	0.53
	Binary test	HLA-DRB5_AminoAcid	AA_DRB5_32_32489870	Y	x	0.2	0.06	0.07	0.41	0.08	0.097	0.38	0.167	0.088	1.23	0.15	0.143	0.53
	Binary test	HLA-DRB5_AminoAcid	AA_DRB5_31_32489873	I	x	0.2	0.06	0.07	0.41	0.08	0.097	0.38	0.167	0.088	1.23	0.15	0.143	0.53
	Binary test	HLA-DRB5_AminoAcid	AA_DRB5_30_32489876_D	P	A	0.074	0.115	0.078	0.85	0.102	0.11	0.45	0.191	0.1	1.26	0.162	0.164	0.49
	Binary test	HLA-DRB5_AminoAcid	AA_DRB5_30_32489876_G	P	A	0.126	-0.113	0.133	0.4	-0.001	0.183	0	0.058	0.168	0.14	0.088	0.261	0.13
	Binary test	HLA-DRB5_AminoAcid	AA_DRB5_30_32489876_x	P	A	0.8	-0.06	0.07	0.41	-0.08	0.097	0.38	-0.167	0.088	1.23	-0.15	0.143	0.53
	Binary test	HLA-DRB5_AminoAcid	AA_DRB5_29_32489879	R	x	0.2	0.06	0.07	0.41	0.08	0.097	0.38	0.167	0.088	1.23	0.15	0.143	0.53
	Binary test	HLA-DRB5_AminoAcid	AA_DRB5_28_32489882	H	x	0.2	0.06	0.07	0.41	0.08	0.097	0.38	0.167	0.088	1.23	0.15	0.143	0.53
	Binary test	HLA-DRB5_AminoAcid	AA_DRB5_27_32489885	L	x	0.2	0.06	0.07	0.41	0.08	0.097	0.38	0.167	0.088	1.23	0.15	0.143	0.53
	Binary test	HLA-DRB5_AminoAcid	AA_DRB5_26_32489888	F	x	0.2	0.06	0.07	0.41	0.08	0.097	0.38	0.167	0.088	1.23	0.15	0.143	0.53
	Binary test	HLA-DRB5_AminoAcid	AA_DRB5_25_32489891	R	x	0.2	0.06	0.07	0.41	0.08	0.097	0.38	0.167	0.088	1.23	0.15	0.143	0.53
	Binary test	HLA-DRB5_AminoAcid	AA_DRB5_24_32489894	V	x	0.2	0.06	0.07	0.41	0.08	0.097	0.38	0.167	0.088	1.23	0.15	0.143	0.53
	Binary test	HLA-DRB5_AminoAcid	AA_DRB5_23_32489897	R	x	0.2	0.06	0.07	0.41	0.08	0.097	0.38	0.167	0.088	1.23	0.15	0.143	0.53
	Binary test	HLA-DRB5_AminoAcid	AA_DRB5_22_32489900	E	x	0.2	0.06	0.07	0.41	0.08	0.097	0.38	0.167	0.088	1.23	0.15	0.143	0.53
	Binary test	HLA-DRB5_AminoAcid	AA_DRB5_21_32489903	T	x	0.2	0.06	0.07	0.41	0.08	0.097	0.38	0.167	0.088	1.23	0.15	0.143	0.53
	Binary test	HLA-DRB5_AminoAcid	AA_DRB5_20_32489906	G	x	0.2	0.06	0.07	0.41	0.08	0.097	0.38	0.167	0.088	1.23	0.15	0.143	0.53
	Binary test	HLA-DRB5_AminoAcid	AA_DRB5_19_32489909	N	x	0.2	0.06	0.07	0.41	0.08	0.097	0.38	0.167	0.088	1.23	0.15	0.143	0.53
	Binary test	HLA-DRB5_AminoAcid	AA_DRB5_18_32489912	F	x	0.2	0.06	0.07	0.41	0.08	0.097	0.38	0.167	0.088	1.23	0.15	0.143	0.53
	Binary test	HLA-DRB5_AminoAcid	AA_DRB5_17_32489915	F	x	0.2	0.06	0.07	0.41	0.08	0.097	0.38	0.167	0.088	1.23	0.15	0.143	0.53
	Binary test	HLA-DRB5_AminoAcid	AA_DRB5_16_32489918	H	x	0.2	0.06	0.07	0.41	0.08	0.097	0.38	0.167	0.088	1.23	0.15	0.143	0.53
	Binary test	HLA-DRB5_AminoAcid	AA_DRB5_15_32489921	C	x	0.2	0.06	0.07	0.41	0.08	0.097	0.38	0.167	0.088	1.23	0.15	0.143	0.53
	Binary test	HLA-DRB5_AminoAcid	AA_DRB5_14_32489924	E	x	0.2	0.06	0.07	0.41	0.08	0.097	0.38	0.167	0.088	1.23	0.15	0.143	0.53
	Binary test	HLA-DRB5_AminoAcid	AA_DRB5_13_32489927	Y	x	0.2	0.06	0.07	0.41	0.08	0.097	0.38	0.167	0.088	1.23	0.15	0.143	0.53
	Binary test	HLA-DRB5_AminoAcid	AA_DRB5_12_32489930	K	x	0.2	0.06	0.07	0.41	0.08	0.097	0.38	0.167	0.088	1.23	0.15	0.143	0.53
	Binary test	HLA-DRB5_AminoAcid	AA_DRB5_11_32489933	D	x	0.2	0.06	0.07	0.41	0.08	0.097	0.38	0.167	0.088	1.23	0.15	0.143	0.53
	Binary test	HLA-DRB5_AminoAcid	AA_DRB5_10_32489936	Q	x	0.2	0.06	0.07	0.41	0.08	0.097	0.38	0.167	0.088	1.23	0.15	0.143	0.53
	Binary test	HLA-DRB5_AminoAcid	AA_DRB5_9_32489939	Q	x	0.2	0.06	0.07	0.41	0.08	0.097	0.38	0.167	0.088	1.23	0.15	0.143	0.53
	Binary test	HLA-DRB5_AminoAcid	AA_DRB5_8_32489942	L	x	0.2	0.06	0.07	0.41	0.08	0.097	0.38	0.167	0.088	1.23	0.15	0.143	0.53
	Binary test	HLA-DRB5_AminoAcid	AA_DRB5_7_32489945	F	x	0.2	0.06	0.07	0.41	0.08	0.097	0.38	0.167	0.088	1.23	0.15	0.143	0.53
	Binary test	HLA-DRB5_AminoAcid	AA_DRB5_6_32489948_C	P	A	0.007	-0.193	0.264	0.33	-0.231	0.368	0.28	0.15	0.338	0.18	-0.114	0.549	0.08
	Binary test	HLA-DRB5_AminoAcid	AA_DRB5_6_32489948_R	P	A	0.193	0.077	0.071	0.55	0.101	0.099	0.51	0.165	0.091	1.16	0.168	0.148	0.59
	Binary test	HLA-DRB5_AminoAcid	AA_DRB5_6_32489948_x	P	A	0.8	-0.06	0.07	0.41	-0.08	0.097	0.38	-0.167	0.088	1.23	-0.15	0.143	0.53
	Binary test	HLA-DRB5_AminoAcid	AA_DRB5_5_32489951	P	x	0.2	0.06	0.07	0.41	0.08	0.097	0.38	0.167	0.088	1.23	0.15	0.143	0.53
	Binary test	HLA-DRB5_AminoAcid	AA_DRB5_4_32497904	R	x	0.2	0.06	0.07	0.41	0.08	0.097	0.38	0.167	0.088	1.23	0.15	0.143	0.53
	Binary test	HLA-DRB5_AminoAcid	AA_DRB5_3_32497907	T	x	0.2	0.06	0.07	0.41	0.08	0.097	0.38	0.167	0.088	1.23	0.15	0.143	0.53
	Binary test	HLA-DRB5_AminoAcid	AA_DRB5_2_32497910	D	x	0.2	0.06	0.07	0.41	0.08	0.097	0.38	0.167	0.088	1.23	0.15	0.143	0.53
	Binary test	HLA-DRB5_AminoAcid	AA_DRB5_1_32497913	G	x	0.2	0.06	0.07	0.41	0.08	0.097	0.38	0.167	0.088	1.23	0.15	0.143	0.53
	Binary test	HLA-DRB5_AminoAcid	AA_DRB5_-1_32497916	A	x	0.2	0.06	0.07	0.41	0.08	0.097	0.38	0.167	0.088	1.23	0.15	0.143	0.53
	Binary test	HLA-DRB5_AminoAcid	AA_DRB5_-2_32497919	L	x	0.2	0.06	0.07	0.41	0.08	0.097	0.38	0.167	0.088	1.23	0.15	0.143	0.53
	Binary test	HLA-DRB5_AminoAcid	AA_DRB5_-3_32497922	A	x	0.2	0.06	0.07	0.41	0.08	0.097	0.38	0.167	0.088	1.23	0.15	0.143	0.53
	Binary test	HLA-DRB5_AminoAcid	AA_DRB5_-4_32497925	L	x	0.2	0.06	0.07	0.41	0.08	0.097	0.38	0.167	0.088	1.23	0.15	0.143	0.53
	Binary test	HLA-DRB5_AminoAcid	AA_DRB5_-5_32497928	P	x	0.2	0.06	0.07	0.41	0.08	0.097	0.38	0.167	0.088	1.23	0.15	0.143	0.53
	Binary test	HLA-DRB5_AminoAcid	AA_DRB5_-6_32497931	S	x	0.2	0.06	0.07	0.41	0.08	0.097	0.38	0.167	0.088	1.23	0.15	0.143	0.53
	Binary test	HLA-DRB5_AminoAcid	AA_DRB5_-7_32497934	S	x	0.2	0.06	0.07	0.41	0.08	0.097	0.38	0.167	0.088	1.23	0.15	0.143	0.53
	Binary test	HLA-DRB5_AminoAcid	AA_DRB5_-8_32497937	L	x	0.2	0.06	0.07	0.41	0.08	0.097	0.38	0.167	0.088	1.23	0.15	0.143	0.53
	Binary test	HLA-DRB5_AminoAcid	AA_DRB5_-9_32497940	V	x	0.2	0.06	0.07	0.41	0.08	0.097	0.38	0.167	0.088	1.23	0.15	0.143	0.53
	Binary test	HLA-DRB5_AminoAcid	AA_DRB5_-10_32497943	M	x	0.2	0.06	0.07	0.41	0.08	0.097	0.38	0.167	0.088	1.23	0.15	0.143	0.53
	Binary test	HLA-DRB5_AminoAcid	AA_DRB5_-11_32497946	L	x	0.2	0.06	0.07	0.41	0.08	0.097	0.38	0.167	0.088	1.23	0.15	0.143	0.53
	Binary test	HLA-DRB5_AminoAcid	AA_DRB5_-12_32497949	T	x	0.2	0.06	0.07	0.41	0.08	0.097	0.38	0.167	0.088	1.23	0.15	0.143	0.53
	Binary test	HLA-DRB5_AminoAcid	AA_DRB5_-13_32497952	V	x	0.2	0.06	0.07	0.41	0.08	0.097	0.38	0.167	0.088	1.23	0.15	0.143	0.53
	Binary test	HLA-DRB5_AminoAcid	AA_DRB5_-14_32497955	T	x	0.2	0.06	0.07	0.41	0.08	0.097	0.38	0.167	0.088	1.23	0.15	0.143	0.53
	Binary test	HLA-DRB5_AminoAcid	AA_DRB5_-15_32497958	L	x	0.2	0.06	0.07	0.41	0.08	0.097	0.38	0.167	0.088	1.23	0.15	0.143	0.53
	Binary test	HLA-DRB5_AminoAcid	AA_DRB5_-16_32497961_K	P	A	0.193	0.077	0.071	0.55	0.101	0.099	0.51	0.165	0.091	1.16	0.168	0.148	0.59
	Binary test	HLA-DRB5_AminoAcid	AA_DRB5_-16_32497961_V	P	A	0.007	-0.193	0.264	0.33	-0.231	0.368	0.28	0.15	0.338	0.18	-0.114	0.549	0.08
	Binary test	HLA-DRB5_AminoAcid	AA_DRB5_-16_32497961_x	P	A	0.8	-0.06	0.07	0.41	-0.08	0.097	0.38	-0.167	0.088	1.23	-0.15	0.143	0.53
	Binary test	HLA-DRB5_AminoAcid	AA_DRB5_-17_32497964	A	x	0.2	0.06	0.07	0.41	0.08	0.097	0.38	0.167	0.088	1.23	0.15	0.143	0.53
	Binary test	HLA-DRB5_AminoAcid	AA_DRB5_-18_32497967	M	x	0.2	0.06	0.07	0.41	0.08	0.097	0.38	0.167	0.088	1.23	0.15	0.143	0.53
	Binary test	HLA-DRB5_AminoAcid	AA_DRB5_-19_32497970	Y	x	0.2	0.06	0.07	0.41	0.08	0.097	0.38	0.167	0.088	1.23	0.15	0.143	0.53
	Binary test	HLA-DRB5_AminoAcid	AA_DRB5_-20_32497973	S	x	0.2	0.06	0.07	0.41	0.08	0.097	0.38	0.167	0.088	1.23	0.15	0.143	0.53
	Binary test	HLA-DRB5_AminoAcid	AA_DRB5_-21_32497976	G	x	0.2	0.06	0.07	0.41	0.08	0.097	0.38	0.167	0.088	1.23	0.15	0.143	0.53
	Binary test	HLA-DRB5_AminoAcid	AA_DRB5_-22_32497979	G	x	0.2	0.06	0.07	0.41	0.08	0.097	0.38	0.167	0.088	1.23	0.15	0.143	0.53
	Binary test	HLA-DRB5_AminoAcid	AA_DRB5_-23_32497982	P	x	0.2	0.06	0.07	0.41	0.08	0.097	0.38	0.167	0.088	1.23	0.15	0.143	0.53
	Binary test	HLA-DRB5_AminoAcid	AA_DRB5_-24_32497985	L	x	0.2	0.06	0.07	0.41	0.08	0.097	0.38	0.167	0.088	1.23	0.15	0.143	0.53
	Binary test	HLA-DRB5_AminoAcid	AA_DRB5_-25_32497988	K	x	0.2	0.06	0.07	0.41	0.08	0.097	0.38	0.167	0.088	1.23	0.15	0.143	0.53
	Binary test	HLA-DRB5_AminoAcid	AA_DRB5_-26_32497991	L	x	0.2	0.06	0.07	0.41	0.08	0.097	0.38	0.167	0.088	1.23	0.15	0.143	0.53
	Binary test	HLA-DRB5_AminoAcid	AA_DRB5_-27_32497994	C	x	0.2	0.06	0.07	0.41	0.08	0.097	0.38	0.167	0.088	1.23	0.15	0.143	0.53
	Binary test	HLA-DRB5_AminoAcid	AA_DRB5_-28_32497997	V	x	0.2	0.06	0.07	0.41	0.08	0.097	0.38	0.167	0.088	1.23	0.15	0.143	0.53
	Binary test	HLA-DRB5_AminoAcid	AA_DRB5_-29_32498000	M	x	0.2	0.06	0.07	0.41	0.08	0.097	0.38	0.167	0.088	1.23	0.15	0.143	0.53
	Binary test	HLA-DRB4_AminoAcid	AA_DRB4_237_32502152	S	x	0.387	-0.152	0.047	2.9	-0.088	0.068	0.72	-0.225	0.059	3.87	-0.136	0.095	0.81
	Binary test	HLA-DRB4_AminoAcid	AA_DRB4_236_32502155	L	x	0.387	-0.152	0.047	2.9	-0.088	0.068	0.72	-0.225	0.059	3.87	-0.136	0.095	0.81
	Binary test	HLA-DRB4_AminoAcid	AA_DRB4_235_32502158	L	x	0.387	-0.152	0.047	2.9	-0.088	0.068	0.72	-0.225	0.059	3.87	-0.136	0.095	0.81
	Binary test	HLA-DRB4_AminoAcid	AA_DRB4_234_32502161	G	x	0.387	-0.152	0.047	2.9	-0.088	0.068	0.72	-0.225	0.059	3.87	-0.136	0.095	0.81
	Binary test	HLA-DRB4_AminoAcid	AA_DRB4_233_32502164	T	x	0.387	-0.152	0.047	2.9	-0.088	0.068	0.72	-0.225	0.059	3.87	-0.136	0.095	0.81
	Binary test	HLA-DRB4_AminoAcid	AA_DRB4_232_32502167	P	x	0.387	-0.152	0.047	2.9	-0.088	0.068	0.72	-0.225	0.059	3.87	-0.136	0.095	0.81
	Binary test	HLA-DRB4_AminoAcid	AA_DRB4_231_32502170	Q	x	0.387	-0.152	0.047	2.9	-0.088	0.068	0.72	-0.225	0.059	3.87	-0.136	0.095	0.81
	Binary test	HLA-DRB4_AminoAcid	AA_DRB4_230_32502173	L	x	0.387	-0.152	0.047	2.9	-0.088	0.068	0.72	-0.225	0.059	3.87	-0.136	0.095	0.81
	Binary test	HLA-DRB4_AminoAcid	AA_DRB4_229_32502176	G	x	0.387	-0.152	0.047	2.9	-0.088	0.068	0.72	-0.225	0.059	3.87	-0.136	0.095	0.81
	Binary test	HLA-DRB4_AminoAcid	AA_DRB4_228_32502179	S	x	0.387	-0.152	0.047	2.9	-0.088	0.068	0.72	-0.225	0.059	3.87	-0.136	0.095	0.81
	Binary test	HLA-DRB4_AminoAcid	AA_DRB4_227_32502182	H	x	0.387	-0.152	0.047	2.9	-0.088	0.068	0.72	-0.225	0.059	3.87	-0.136	0.095	0.81
	Binary test	HLA-DRB4_AminoAcid	AA_DRB4_226_32502185	G	x	0.387	-0.152	0.047	2.9	-0.088	0.068	0.72	-0.225	0.059	3.87	-0.136	0.095	0.81
	Binary test	HLA-DRB4_AminoAcid	AA_DRB4_225_32502188	K	x	0.387	-0.152	0.047	2.9	-0.088	0.068	0.72	-0.225	0.059	3.87	-0.136	0.095	0.81
	Binary test	HLA-DRB4_AminoAcid	AA_DRB4_224_32502191	Q	x	0.387	-0.152	0.047	2.9	-0.088	0.068	0.72	-0.225	0.059	3.87	-0.136	0.095	0.81
	Binary test	HLA-DRB4_AminoAcid	AA_DRB4_223_32502194	N	x	0.387	-0.152	0.047	2.9	-0.088	0.068	0.72	-0.225	0.059	3.87	-0.136	0.095	0.81
	Binary test	HLA-DRB4_AminoAcid	AA_DRB4_222_32502197	R	x	0.387	-0.152	0.047	2.9	-0.088	0.068	0.72	-0.225	0.059	3.87	-0.136	0.095	0.81
	Binary test	HLA-DRB4_AminoAcid	AA_DRB4_221_32502200	F	x	0.387	-0.152	0.047	2.9	-0.088	0.068	0.72	-0.225	0.059	3.87	-0.136	0.095	0.81
	Binary test	HLA-DRB4_AminoAcid	AA_DRB4_220_32502203	Y	x	0.387	-0.152	0.047	2.9	-0.088	0.068	0.72	-0.225	0.059	3.87	-0.136	0.095	0.81
	Binary test	HLA-DRB4_AminoAcid	AA_DRB4_219_32502206	I	x	0.387	-0.152	0.047	2.9	-0.088	0.068	0.72	-0.225	0.059	3.87	-0.136	0.095	0.81
	Binary test	HLA-DRB4_AminoAcid	AA_DRB4_218_32502209	F	x	0.387	-0.152	0.047	2.9	-0.088	0.068	0.72	-0.225	0.059	3.87	-0.136	0.095	0.81
	Binary test	HLA-DRB4_AminoAcid	AA_DRB4_217_32502212	L	x	0.387	-0.152	0.047	2.9	-0.088	0.068	0.72	-0.225	0.059	3.87	-0.136	0.095	0.81
	Binary test	HLA-DRB4_AminoAcid	AA_DRB4_216_32502215	G	x	0.387	-0.152	0.047	2.9	-0.088	0.068	0.72	-0.225	0.059	3.87	-0.136	0.095	0.81
	Binary test	HLA-DRB4_AminoAcid	AA_DRB4_215_32502218	T	x	0.387	-0.152	0.047	2.9	-0.088	0.068	0.72	-0.225	0.059	3.87	-0.136	0.095	0.81
	Binary test	HLA-DRB4_AminoAcid	AA_DRB4_214_32502221	G	x	0.387	-0.152	0.047	2.9	-0.088	0.068	0.72	-0.225	0.059	3.87	-0.136	0.095	0.81
	Binary test	HLA-DRB4_AminoAcid	AA_DRB4_213_32502224	L	x	0.387	-0.152	0.047	2.9	-0.088	0.068	0.72	-0.225	0.059	3.87	-0.136	0.095	0.81
	Binary test	HLA-DRB4_AminoAcid	AA_DRB4_212_32502227	F	x	0.387	-0.152	0.047	2.9	-0.088	0.068	0.72	-0.225	0.059	3.87	-0.136	0.095	0.81
	Binary test	HLA-DRB4_AminoAcid	AA_DRB4_211_32502230	L	x	0.387	-0.152	0.047	2.9	-0.088	0.068	0.72	-0.225	0.059	3.87	-0.136	0.095	0.81
	Binary test	HLA-DRB4_AminoAcid	AA_DRB4_210_32502233	L	x	0.387	-0.152	0.047	2.9	-0.088	0.068	0.72	-0.225	0.059	3.87	-0.136	0.095	0.81
	Binary test	HLA-DRB4_AminoAcid	AA_DRB4_209_32502236	G	x	0.387	-0.152	0.047	2.9	-0.088	0.068	0.72	-0.225	0.059	3.87	-0.136	0.095	0.81
	Binary test	HLA-DRB4_AminoAcid	AA_DRB4_208_32502239	L	x	0.387	-0.152	0.047	2.9	-0.088	0.068	0.72	-0.225	0.059	3.87	-0.136	0.095	0.81
	Binary test	HLA-DRB4_AminoAcid	AA_DRB4_207_32502242	V	x	0.387	-0.152	0.047	2.9	-0.088	0.068	0.72	-0.225	0.059	3.87	-0.136	0.095	0.81
	Binary test	HLA-DRB4_AminoAcid	AA_DRB4_206_32502245	F	x	0.387	-0.152	0.047	2.9	-0.088	0.068	0.72	-0.225	0.059	3.87	-0.136	0.095	0.81
	Binary test	HLA-DRB4_AminoAcid	AA_DRB4_205_32502248	G	x	0.387	-0.152	0.047	2.9	-0.088	0.068	0.72	-0.225	0.059	3.87	-0.136	0.095	0.81
	Binary test	HLA-DRB4_AminoAcid	AA_DRB4_204_32502251	G	x	0.387	-0.152	0.047	2.9	-0.088	0.068	0.72	-0.225	0.059	3.87	-0.136	0.095	0.81
	Binary test	HLA-DRB4_AminoAcid	AA_DRB4_203_32502254	V	x	0.387	-0.152	0.047	2.9	-0.088	0.068	0.72	-0.225	0.059	3.87	-0.136	0.095	0.81
	Binary test	HLA-DRB4_AminoAcid	AA_DRB4_202_32502257	G	x	0.387	-0.152	0.047	2.9	-0.088	0.068	0.72	-0.225	0.059	3.87	-0.136	0.095	0.81
	Binary test	HLA-DRB4_AminoAcid	AA_DRB4_201_32502260	S	x	0.387	-0.152	0.047	2.9	-0.088	0.068	0.72	-0.225	0.059	3.87	-0.136	0.095	0.81
	Binary test	HLA-DRB4_AminoAcid	AA_DRB4_200_32502263	L	x	0.387	-0.152	0.047	2.9	-0.088	0.068	0.72	-0.225	0.059	3.87	-0.136	0.095	0.81
	Binary test	HLA-DRB4_AminoAcid	AA_DRB4_199_32502266	M	x	0.387	-0.152	0.047	2.9	-0.088	0.068	0.72	-0.225	0.059	3.87	-0.136	0.095	0.81
	Binary test	HLA-DRB4_AminoAcid	AA_DRB4_198_32502269	K	x	0.387	-0.152	0.047	2.9	-0.088	0.068	0.72	-0.225	0.059	3.87	-0.136	0.095	0.81
	Binary test	HLA-DRB4_AminoAcid	AA_DRB4_197_32502272	S	x	0.387	-0.152	0.047	2.9	-0.088	0.068	0.72	-0.225	0.059	3.87	-0.136	0.095	0.81
	Binary test	HLA-DRB4_AminoAcid	AA_DRB4_196_32502275	Q	x	0.387	-0.152	0.047	2.9	-0.088	0.068	0.72	-0.225	0.059	3.87	-0.136	0.095	0.81
	Binary test	HLA-DRB4_AminoAcid	AA_DRB4_195_32502278	A	x	0.387	-0.152	0.047	2.9	-0.088	0.068	0.72	-0.225	0.059	3.87	-0.136	0.095	0.81
	Binary test	HLA-DRB4_AminoAcid	AA_DRB4_194_32502281	S	x	0.387	-0.152	0.047	2.9	-0.088	0.068	0.72	-0.225	0.059	3.87	-0.136	0.095	0.81
	Binary test	HLA-DRB4_AminoAcid	AA_DRB4_193_32502284	E	x	0.387	-0.152	0.047	2.9	-0.088	0.068	0.72	-0.225	0.059	3.87	-0.136	0.095	0.81
	Binary test	HLA-DRB4_AminoAcid	AA_DRB4_192_32502287	S	x	0.387	-0.152	0.047	2.9	-0.088	0.068	0.72	-0.225	0.059	3.87	-0.136	0.095	0.81
	Binary test	HLA-DRB4_AminoAcid	AA_DRB4_191_32502290	R	x	0.387	-0.152	0.047	2.9	-0.088	0.068	0.72	-0.225	0.059	3.87	-0.136	0.095	0.81
	Binary test	HLA-DRB4_AminoAcid	AA_DRB4_190_32502293	A	x	0.387	-0.152	0.047	2.9	-0.088	0.068	0.72	-0.225	0.059	3.87	-0.136	0.095	0.81
	Binary test	HLA-DRB4_AminoAcid	AA_DRB4_189_32502296	S	x	0.387	-0.152	0.047	2.9	-0.088	0.068	0.72	-0.225	0.059	3.87	-0.136	0.095	0.81
	Binary test	HLA-DRB4_AminoAcid	AA_DRB4_188_32502299	W	x	0.387	-0.152	0.047	2.9	-0.088	0.068	0.72	-0.225	0.059	3.87	-0.136	0.095	0.81
	Binary test	HLA-DRB4_AminoAcid	AA_DRB4_187_32502302	Q	x	0.387	-0.152	0.047	2.9	-0.088	0.068	0.72	-0.225	0.059	3.87	-0.136	0.095	0.81
	Binary test	HLA-DRB4_AminoAcid	AA_DRB4_186_32502305	V	x	0.387	-0.152	0.047	2.9	-0.088	0.068	0.72	-0.225	0.059	3.87	-0.136	0.095	0.81
	Binary test	HLA-DRB4_AminoAcid	AA_DRB4_185_32502308	T	x	0.387	-0.152	0.047	2.9	-0.088	0.068	0.72	-0.225	0.059	3.87	-0.136	0.095	0.81
	Binary test	HLA-DRB4_AminoAcid	AA_DRB4_184_32502311	L	x	0.387	-0.152	0.047	2.9	-0.088	0.068	0.72	-0.225	0.059	3.87	-0.136	0.095	0.81
	Binary test	HLA-DRB4_AminoAcid	AA_DRB4_183_32502314	P	x	0.387	-0.152	0.047	2.9	-0.088	0.068	0.72	-0.225	0.059	3.87	-0.136	0.095	0.81
	Binary test	HLA-DRB4_AminoAcid	AA_DRB4_182_32502317	S	x	0.387	-0.152	0.047	2.9	-0.088	0.068	0.72	-0.225	0.059	3.87	-0.136	0.095	0.81
	Binary test	HLA-DRB4_AminoAcid	AA_DRB4_181_32502320	M	x	0.387	-0.152	0.047	2.9	-0.088	0.068	0.72	-0.225	0.059	3.87	-0.136	0.095	0.81
	Binary test	HLA-DRB4_AminoAcid	AA_DRB4_180_32502323	M	x	0.387	-0.152	0.047	2.9	-0.088	0.068	0.72	-0.225	0.059	3.87	-0.136	0.095	0.81
	Binary test	HLA-DRB4_AminoAcid	AA_DRB4_179_32502326	S	x	0.387	-0.152	0.047	2.9	-0.088	0.068	0.72	-0.225	0.059	3.87	-0.136	0.095	0.81
	Binary test	HLA-DRB4_AminoAcid	AA_DRB4_178_32502329	P	x	0.387	-0.152	0.047	2.9	-0.088	0.068	0.72	-0.225	0.059	3.87	-0.136	0.095	0.81
	Binary test	HLA-DRB4_AminoAcid	AA_DRB4_177_32502332	H	x	0.387	-0.152	0.047	2.9	-0.088	0.068	0.72	-0.225	0.059	3.87	-0.136	0.095	0.81
	Binary test	HLA-DRB4_AminoAcid	AA_DRB4_176_32502335	E	x	0.396	-0.158	0.047	3.09	-0.1	0.068	0.85	-0.222	0.059	3.78	-0.135	0.095	0.81
	Binary test	HLA-DRB4_AminoAcid	AA_DRB4_175_32502338	V	x	0.396	-0.158	0.047	3.09	-0.1	0.068	0.85	-0.222	0.059	3.78	-0.135	0.095	0.81
	Binary test	HLA-DRB4_AminoAcid	AA_DRB4_174_32502341	Q	x	0.396	-0.158	0.047	3.09	-0.1	0.068	0.85	-0.222	0.059	3.78	-0.135	0.095	0.81
	Binary test	HLA-DRB4_AminoAcid	AA_DRB4_173_32502344	C	x	0.396	-0.158	0.047	3.09	-0.1	0.068	0.85	-0.222	0.059	3.78	-0.135	0.095	0.81
	Binary test	HLA-DRB4_AminoAcid	AA_DRB4_172_32502347	T	x	0.396	-0.158	0.047	3.09	-0.1	0.068	0.85	-0.222	0.059	3.78	-0.135	0.095	0.81
	Binary test	HLA-DRB4_AminoAcid	AA_DRB4_171_32502350	Y	x	0.396	-0.158	0.047	3.09	-0.1	0.068	0.85	-0.222	0.059	3.78	-0.135	0.095	0.81
	Binary test	HLA-DRB4_AminoAcid	AA_DRB4_170_32502353	V	x	0.396	-0.158	0.047	3.09	-0.1	0.068	0.85	-0.222	0.059	3.78	-0.135	0.095	0.81
	Binary test	HLA-DRB4_AminoAcid	AA_DRB4_169_32502356	E	x	0.396	-0.158	0.047	3.09	-0.1	0.068	0.85	-0.222	0.059	3.78	-0.135	0.095	0.81
	Binary test	HLA-DRB4_AminoAcid	AA_DRB4_168_32502359	G	x	0.396	-0.158	0.047	3.09	-0.1	0.068	0.85	-0.222	0.059	3.78	-0.135	0.095	0.81
	Binary test	HLA-DRB4_AminoAcid	AA_DRB4_167_32502362	S	x	0.396	-0.158	0.047	3.09	-0.1	0.068	0.85	-0.222	0.059	3.78	-0.135	0.095	0.81
	Binary test	HLA-DRB4_AminoAcid	AA_DRB4_166_32502365	R	x	0.396	-0.158	0.047	3.09	-0.1	0.068	0.85	-0.222	0.059	3.78	-0.135	0.095	0.81
	Binary test	HLA-DRB4_AminoAcid	AA_DRB4_165_32502368	P	x	0.396	-0.158	0.047	3.09	-0.1	0.068	0.85	-0.222	0.059	3.78	-0.135	0.095	0.81
	Binary test	HLA-DRB4_AminoAcid	AA_DRB4_164_32502371	V	x	0.396	-0.158	0.047	3.09	-0.1	0.068	0.85	-0.222	0.059	3.78	-0.135	0.095	0.81
	Binary test	HLA-DRB4_AminoAcid	AA_DRB4_163_32502374	T	x	0.396	-0.158	0.047	3.09	-0.1	0.068	0.85	-0.222	0.059	3.78	-0.135	0.095	0.81
	Binary test	HLA-DRB4_AminoAcid	AA_DRB4_162_32502377	E	x	0.396	-0.158	0.047	3.09	-0.1	0.068	0.85	-0.222	0.059	3.78	-0.135	0.095	0.81
	Binary test	HLA-DRB4_AminoAcid	AA_DRB4_161_32502380	L	x	0.396	-0.158	0.047	3.09	-0.1	0.068	0.85	-0.222	0.059	3.78	-0.135	0.095	0.81
	Binary test	HLA-DRB4_AminoAcid	AA_DRB4_160_32502383	M	x	0.396	-0.158	0.047	3.09	-0.1	0.068	0.85	-0.222	0.059	3.78	-0.135	0.095	0.81
	Binary test	HLA-DRB4_AminoAcid	AA_DRB4_159_32502386	V	x	0.396	-0.158	0.047	3.09	-0.1	0.068	0.85	-0.222	0.059	3.78	-0.135	0.095	0.81
	Binary test	HLA-DRB4_AminoAcid	AA_DRB4_158_32502389	L	x	0.396	-0.158	0.047	3.09	-0.1	0.068	0.85	-0.222	0.059	3.78	-0.135	0.095	0.81
	Binary test	HLA-DRB4_AminoAcid	AA_DRB4_157_32502392	T	x	0.396	-0.158	0.047	3.09	-0.1	0.068	0.85	-0.222	0.059	3.78	-0.135	0.095	0.81
	Binary test	HLA-DRB4_AminoAcid	AA_DRB4_156_32502395	Q	x	0.396	-0.158	0.047	3.09	-0.1	0.068	0.85	-0.222	0.059	3.78	-0.135	0.095	0.81
	Binary test	HLA-DRB4_AminoAcid	AA_DRB4_155_32502398	F	x	0.396	-0.158	0.047	3.09	-0.1	0.068	0.85	-0.222	0.059	3.78	-0.135	0.095	0.81
	Binary test	HLA-DRB4_AminoAcid	AA_DRB4_154_32502401	T	x	0.396	-0.158	0.047	3.09	-0.1	0.068	0.85	-0.222	0.059	3.78	-0.135	0.095	0.81
	Binary test	HLA-DRB4_AminoAcid	AA_DRB4_153_32502404	W	x	0.396	-0.158	0.047	3.09	-0.1	0.068	0.85	-0.222	0.059	3.78	-0.135	0.095	0.81
	Binary test	HLA-DRB4_AminoAcid	AA_DRB4_152_32502407	D	x	0.396	-0.158	0.047	3.09	-0.1	0.068	0.85	-0.222	0.059	3.78	-0.135	0.095	0.81
	Binary test	HLA-DRB4_AminoAcid	AA_DRB4_151_32502410	G	x	0.396	-0.158	0.047	3.09	-0.1	0.068	0.85	-0.222	0.059	3.78	-0.135	0.095	0.81
	Binary test	HLA-DRB4_AminoAcid	AA_DRB4_150_32502413	N	x	0.396	-0.158	0.047	3.09	-0.1	0.068	0.85	-0.222	0.059	3.78	-0.135	0.095	0.81
	Binary test	HLA-DRB4_AminoAcid	AA_DRB4_149_32502416	Q	x	0.396	-0.158	0.047	3.09	-0.1	0.068	0.85	-0.222	0.059	3.78	-0.135	0.095	0.81
	Binary test	HLA-DRB4_AminoAcid	AA_DRB4_148_32502419	I	x	0.396	-0.158	0.047	3.09	-0.1	0.068	0.85	-0.222	0.059	3.78	-0.135	0.095	0.81
	Binary test	HLA-DRB4_AminoAcid	AA_DRB4_147_32502422	L	x	0.396	-0.158	0.047	3.09	-0.1	0.068	0.85	-0.222	0.059	3.78	-0.135	0.095	0.81
	Binary test	HLA-DRB4_AminoAcid	AA_DRB4_146_32502425	G	x	0.396	-0.158	0.047	3.09	-0.1	0.068	0.85	-0.222	0.059	3.78	-0.135	0.095	0.81
	Binary test	HLA-DRB4_AminoAcid	AA_DRB4_145_32502428	T	x	0.396	-0.158	0.047	3.09	-0.1	0.068	0.85	-0.222	0.059	3.78	-0.135	0.095	0.81
	Binary test	HLA-DRB4_AminoAcid	AA_DRB4_144_32502431	S	x	0.396	-0.158	0.047	3.09	-0.1	0.068	0.85	-0.222	0.059	3.78	-0.135	0.095	0.81
	Binary test	HLA-DRB4_AminoAcid	AA_DRB4_143_32502434	V	x	0.396	-0.158	0.047	3.09	-0.1	0.068	0.85	-0.222	0.059	3.78	-0.135	0.095	0.81
	Binary test	HLA-DRB4_AminoAcid	AA_DRB4_142_32502437	V	x	0.396	-0.158	0.047	3.09	-0.1	0.068	0.85	-0.222	0.059	3.78	-0.135	0.095	0.81
	Binary test	HLA-DRB4_AminoAcid	AA_DRB4_141_32502440	G	x	0.396	-0.158	0.047	3.09	-0.1	0.068	0.85	-0.222	0.059	3.78	-0.135	0.095	0.81
	Binary test	HLA-DRB4_AminoAcid	AA_DRB4_140_32502443	A	x	0.396	-0.158	0.047	3.09	-0.1	0.068	0.85	-0.222	0.059	3.78	-0.135	0.095	0.81
	Binary test	HLA-DRB4_AminoAcid	AA_DRB4_139_32502446	K	x	0.396	-0.158	0.047	3.09	-0.1	0.068	0.85	-0.222	0.059	3.78	-0.135	0.095	0.81
	Binary test	HLA-DRB4_AminoAcid	AA_DRB4_138_32502449	E	x	0.396	-0.158	0.047	3.09	-0.1	0.068	0.85	-0.222	0.059	3.78	-0.135	0.095	0.81
	Binary test	HLA-DRB4_AminoAcid	AA_DRB4_137_32502452	E	x	0.396	-0.158	0.047	3.09	-0.1	0.068	0.85	-0.222	0.059	3.78	-0.135	0.095	0.81
	Binary test	HLA-DRB4_AminoAcid	AA_DRB4_136_32502455	Q	x	0.396	-0.158	0.047	3.09	-0.1	0.068	0.85	-0.222	0.059	3.78	-0.135	0.095	0.81
	Binary test	HLA-DRB4_AminoAcid	AA_DRB4_135_32502458	G	x	0.396	-0.158	0.047	3.09	-0.1	0.068	0.85	-0.222	0.059	3.78	-0.135	0.095	0.81
	Binary test	HLA-DRB4_AminoAcid	AA_DRB4_134_32502461	N	x	0.396	-0.158	0.047	3.09	-0.1	0.068	0.85	-0.222	0.059	3.78	-0.135	0.095	0.81
	Binary test	HLA-DRB4_AminoAcid	AA_DRB4_133_32502464	R	x	0.396	-0.158	0.047	3.09	-0.1	0.068	0.85	-0.222	0.059	3.78	-0.135	0.095	0.81
	Binary test	HLA-DRB4_AminoAcid	AA_DRB4_132_32502467	F	x	0.396	-0.158	0.047	3.09	-0.1	0.068	0.85	-0.222	0.059	3.78	-0.135	0.095	0.81
	Binary test	HLA-DRB4_AminoAcid	AA_DRB4_131_32502470	W	x	0.396	-0.158	0.047	3.09	-0.1	0.068	0.85	-0.222	0.059	3.78	-0.135	0.095	0.81
	Binary test	HLA-DRB4_AminoAcid	AA_DRB4_130_32502473	R	x	0.396	-0.158	0.047	3.09	-0.1	0.068	0.85	-0.222	0.059	3.78	-0.135	0.095	0.81
	Binary test	HLA-DRB4_AminoAcid	AA_DRB4_129_32502476	V	x	0.396	-0.158	0.047	3.09	-0.1	0.068	0.85	-0.222	0.059	3.78	-0.135	0.095	0.81
	Binary test	HLA-DRB4_AminoAcid	AA_DRB4_128_32502479	E	x	0.396	-0.158	0.047	3.09	-0.1	0.068	0.85	-0.222	0.059	3.78	-0.135	0.095	0.81
	Binary test	HLA-DRB4_AminoAcid	AA_DRB4_127_32502482	I	x	0.396	-0.158	0.047	3.09	-0.1	0.068	0.85	-0.222	0.059	3.78	-0.135	0.095	0.81
	Binary test	HLA-DRB4_AminoAcid	AA_DRB4_126_32502485	S	x	0.396	-0.158	0.047	3.09	-0.1	0.068	0.85	-0.222	0.059	3.78	-0.135	0.095	0.81
	Binary test	HLA-DRB4_AminoAcid	AA_DRB4_125_32502488	G	x	0.396	-0.158	0.047	3.09	-0.1	0.068	0.85	-0.222	0.059	3.78	-0.135	0.095	0.81
	Binary test	HLA-DRB4_AminoAcid	AA_DRB4_124_32502491	P	x	0.396	-0.158	0.047	3.09	-0.1	0.068	0.85	-0.222	0.059	3.78	-0.135	0.095	0.81
	Binary test	HLA-DRB4_AminoAcid	AA_DRB4_123_32502494	Y	x	0.396	-0.158	0.047	3.09	-0.1	0.068	0.85	-0.222	0.059	3.78	-0.135	0.095	0.81
	Binary test	HLA-DRB4_AminoAcid	AA_DRB4_122_32502497	F	x	0.396	-0.158	0.047	3.09	-0.1	0.068	0.85	-0.222	0.059	3.78	-0.135	0.095	0.81
	Binary test	HLA-DRB4_AminoAcid	AA_DRB4_121_32502500	G	x	0.396	-0.158	0.047	3.09	-0.1	0.068	0.85	-0.222	0.059	3.78	-0.135	0.095	0.81
	Binary test	HLA-DRB4_AminoAcid	AA_DRB4_120_32502503	N	x	0.396	-0.158	0.047	3.09	-0.1	0.068	0.85	-0.222	0.059	3.78	-0.135	0.095	0.81
	Binary test	HLA-DRB4_AminoAcid	AA_DRB4_119_32502506	V	x	0.396	-0.158	0.047	3.09	-0.1	0.068	0.85	-0.222	0.059	3.78	-0.135	0.095	0.81
	Binary test	HLA-DRB4_AminoAcid	AA_DRB4_118_32502509	S	x	0.396	-0.158	0.047	3.09	-0.1	0.068	0.85	-0.222	0.059	3.78	-0.135	0.095	0.81
	Binary test	HLA-DRB4_AminoAcid	AA_DRB4_117_32502512	C	x	0.396	-0.158	0.047	3.09	-0.1	0.068	0.85	-0.222	0.059	3.78	-0.135	0.095	0.81
	Binary test	HLA-DRB4_AminoAcid	AA_DRB4_116_32502515	V	x	0.396	-0.158	0.047	3.09	-0.1	0.068	0.85	-0.222	0.059	3.78	-0.135	0.095	0.81
	Binary test	HLA-DRB4_AminoAcid	AA_DRB4_115_32502518	L	x	0.396	-0.158	0.047	3.09	-0.1	0.068	0.85	-0.222	0.059	3.78	-0.135	0.095	0.81
	Binary test	HLA-DRB4_AminoAcid	AA_DRB4_114_32502521	L	x	0.396	-0.158	0.047	3.09	-0.1	0.068	0.85	-0.222	0.059	3.78	-0.135	0.095	0.81
	Binary test	HLA-DRB4_AminoAcid	AA_DRB4_113_32502524	N	x	0.396	-0.158	0.047	3.09	-0.1	0.068	0.85	-0.222	0.059	3.78	-0.135	0.095	0.81
	Binary test	HLA-DRB4_AminoAcid	AA_DRB4_112_32502527	H	x	0.396	-0.158	0.047	3.09	-0.1	0.068	0.85	-0.222	0.059	3.78	-0.135	0.095	0.81
	Binary test	HLA-DRB4_AminoAcid	AA_DRB4_111_32502530	H	x	0.396	-0.158	0.047	3.09	-0.1	0.068	0.85	-0.222	0.059	3.78	-0.135	0.095	0.81
	Binary test	HLA-DRB4_AminoAcid	AA_DRB4_110_32502533	Q	x	0.396	-0.158	0.047	3.09	-0.1	0.068	0.85	-0.222	0.059	3.78	-0.135	0.095	0.81
	Binary test	HLA-DRB4_AminoAcid	AA_DRB4_109_32502536	L	x	0.396	-0.158	0.047	3.09	-0.1	0.068	0.85	-0.222	0.059	3.78	-0.135	0.095	0.81
	Binary test	HLA-DRB4_AminoAcid	AA_DRB4_108_32502539	P	x	0.396	-0.158	0.047	3.09	-0.1	0.068	0.85	-0.222	0.059	3.78	-0.135	0.095	0.81
	Binary test	HLA-DRB4_AminoAcid	AA_DRB4_107_32502542	Q	x	0.396	-0.158	0.047	3.09	-0.1	0.068	0.85	-0.222	0.059	3.78	-0.135	0.095	0.81
	Binary test	HLA-DRB4_AminoAcid	AA_DRB4_106_32502545	T	x	0.396	-0.158	0.047	3.09	-0.1	0.068	0.85	-0.222	0.059	3.78	-0.135	0.095	0.81
	Binary test	HLA-DRB4_AminoAcid	AA_DRB4_105_32502548	K	x	0.396	-0.158	0.047	3.09	-0.1	0.068	0.85	-0.222	0.059	3.78	-0.135	0.095	0.81
	Binary test	HLA-DRB4_AminoAcid	AA_DRB4_104_32502551	S	x	0.396	-0.158	0.047	3.09	-0.1	0.068	0.85	-0.222	0.059	3.78	-0.135	0.095	0.81
	Binary test	HLA-DRB4_AminoAcid	AA_DRB4_103_32502554	P	x	0.396	-0.158	0.047	3.09	-0.1	0.068	0.85	-0.222	0.059	3.78	-0.135	0.095	0.81
	Binary test	HLA-DRB4_AminoAcid	AA_DRB4_102_32502557	Y	x	0.396	-0.158	0.047	3.09	-0.1	0.068	0.85	-0.222	0.059	3.78	-0.135	0.095	0.81
	Binary test	HLA-DRB4_AminoAcid	AA_DRB4_101_32502560	V	x	0.396	-0.158	0.047	3.09	-0.1	0.068	0.85	-0.222	0.059	3.78	-0.135	0.095	0.81
	Binary test	HLA-DRB4_AminoAcid	AA_DRB4_100_32502563	T	x	0.396	-0.158	0.047	3.09	-0.1	0.068	0.85	-0.222	0.059	3.78	-0.135	0.095	0.81
	Binary test	HLA-DRB4_AminoAcid	AA_DRB4_99_32502566	V	x	0.396	-0.158	0.047	3.09	-0.1	0.068	0.85	-0.222	0.059	3.78	-0.135	0.095	0.81
	Binary test	HLA-DRB4_AminoAcid	AA_DRB4_98_32502569	K	x	0.396	-0.158	0.047	3.09	-0.1	0.068	0.85	-0.222	0.059	3.78	-0.135	0.095	0.81
	Binary test	HLA-DRB4_AminoAcid	AA_DRB4_97_32502572	P	x	0.396	-0.158	0.047	3.09	-0.1	0.068	0.85	-0.222	0.059	3.78	-0.135	0.095	0.81
	Binary test	HLA-DRB4_AminoAcid	AA_DRB4_96_32502575	Q	x	0.396	-0.158	0.047	3.09	-0.1	0.068	0.85	-0.222	0.059	3.78	-0.135	0.095	0.81
	Binary test	HLA-DRB4_AminoAcid	AA_DRB4_95_32502578	V	x	0.396	-0.158	0.047	3.09	-0.1	0.068	0.85	-0.222	0.059	3.78	-0.135	0.095	0.81
	Binary test	HLA-DRB4_AminoAcid	AA_DRB4_94_32502581	R	x	0.396	-0.158	0.047	3.09	-0.1	0.068	0.85	-0.222	0.059	3.78	-0.135	0.095	0.81
	Binary test	HLA-DRB4_AminoAcid	AA_DRB4_93_32502584	R	x	0.396	-0.158	0.047	3.09	-0.1	0.068	0.85	-0.222	0.059	3.78	-0.135	0.095	0.81
	Binary test	HLA-DRB4_AminoAcid	AA_DRB4_92_32502587	Q	x	0.396	-0.158	0.047	3.09	-0.1	0.068	0.85	-0.222	0.059	3.78	-0.135	0.095	0.81
	Binary test	HLA-DRB4_AminoAcid	AA_DRB4_91_32502590	V	x	0.396	-0.158	0.047	3.09	-0.1	0.068	0.85	-0.222	0.059	3.78	-0.135	0.095	0.81
	Binary test	HLA-DRB4_AminoAcid	AA_DRB4_90_32502593	T	x	0.396	-0.158	0.047	3.09	-0.1	0.068	0.85	-0.222	0.059	3.78	-0.135	0.095	0.81
	Binary test	HLA-DRB4_AminoAcid	AA_DRB4_89_32502596	F	x	0.396	-0.158	0.047	3.09	-0.1	0.068	0.85	-0.222	0.059	3.78	-0.135	0.095	0.81
	Binary test	HLA-DRB4_AminoAcid	AA_DRB4_88_32502599	S	x	0.396	-0.158	0.047	3.09	-0.1	0.068	0.85	-0.222	0.059	3.78	-0.135	0.095	0.81
	Binary test	HLA-DRB4_AminoAcid	AA_DRB4_87_32502602	E	x	0.396	-0.158	0.047	3.09	-0.1	0.068	0.85	-0.222	0.059	3.78	-0.135	0.095	0.81
	Binary test	HLA-DRB4_AminoAcid	AA_DRB4_86_32502605	V	x	0.396	-0.158	0.047	3.09	-0.1	0.068	0.85	-0.222	0.059	3.78	-0.135	0.095	0.81
	Binary test	HLA-DRB4_AminoAcid	AA_DRB4_85_32502608	V	x	0.396	-0.158	0.047	3.09	-0.1	0.068	0.85	-0.222	0.059	3.78	-0.135	0.095	0.81
	Binary test	HLA-DRB4_AminoAcid	AA_DRB4_84_32502611	G	x	0.396	-0.158	0.047	3.09	-0.1	0.068	0.85	-0.222	0.059	3.78	-0.135	0.095	0.81
	Binary test	HLA-DRB4_AminoAcid	AA_DRB4_83_32502614	Y	x	0.396	-0.158	0.047	3.09	-0.1	0.068	0.85	-0.222	0.059	3.78	-0.135	0.095	0.81
	Binary test	HLA-DRB4_AminoAcid	AA_DRB4_82_32502617	N	x	0.396	-0.158	0.047	3.09	-0.1	0.068	0.85	-0.222	0.059	3.78	-0.135	0.095	0.81
	Binary test	HLA-DRB4_AminoAcid	AA_DRB4_81_32502620	Y	x	0.396	-0.158	0.047	3.09	-0.1	0.068	0.85	-0.222	0.059	3.78	-0.135	0.095	0.81
	Binary test	HLA-DRB4_AminoAcid	AA_DRB4_80_32502623	R	x	0.396	-0.158	0.047	3.09	-0.1	0.068	0.85	-0.222	0.059	3.78	-0.135	0.095	0.81
	Binary test	HLA-DRB4_AminoAcid	AA_DRB4_79_32502626	C	x	0.396	-0.158	0.047	3.09	-0.1	0.068	0.85	-0.222	0.059	3.78	-0.135	0.095	0.81
	Binary test	HLA-DRB4_AminoAcid	AA_DRB4_78_32502629	Y	x	0.396	-0.158	0.047	3.09	-0.1	0.068	0.85	-0.222	0.059	3.78	-0.135	0.095	0.81
	Binary test	HLA-DRB4_AminoAcid	AA_DRB4_77_32502632_T	P	A	0.396	-0.158	0.047	3.09	-0.1	0.068	0.85	-0.222	0.059	3.78	-0.135	0.095	0.81
	Binary test	HLA-DRB4_AminoAcid	AA_DRB4_77_32502632_x	P	A	0.604	0.158	0.047	3.09	0.1	0.068	0.85	0.222	0.059	3.78	0.135	0.095	0.81
	Binary test	HLA-DRB4_AminoAcid	AA_DRB4_76_32502635_D	P	A	0.387	-0.152	0.047	2.9	-0.088	0.068	0.72	-0.225	0.059	3.87	-0.136	0.095	0.81
	Binary test	HLA-DRB4_AminoAcid	AA_DRB4_76_32502635_G	P	A	0.01	-0.112	0.217	0.22	-0.222	0.31	0.33	0.077	0.287	0.1	-0.004	0.439	0
	Binary test	HLA-DRB4_AminoAcid	AA_DRB4_76_32502635_x	P	A	0.604	0.158	0.047	3.09	0.1	0.068	0.85	0.222	0.059	3.78	0.135	0.095	0.81
	Binary test	HLA-DRB4_AminoAcid	AA_DRB4_75_32502638	V	x	0.396	-0.158	0.047	3.09	-0.1	0.068	0.85	-0.222	0.059	3.78	-0.135	0.095	0.81
	Binary test	HLA-DRB4_AminoAcid	AA_DRB4_74_32502641	E	x	0.396	-0.158	0.047	3.09	-0.1	0.068	0.85	-0.222	0.059	3.78	-0.135	0.095	0.81
	Binary test	HLA-DRB4_AminoAcid	AA_DRB4_73_32502644	A	x	0.396	-0.158	0.047	3.09	-0.1	0.068	0.85	-0.222	0.059	3.78	-0.135	0.095	0.81
	Binary test	HLA-DRB4_AminoAcid	AA_DRB4_72_32502647	R	x	0.396	-0.158	0.047	3.09	-0.1	0.068	0.85	-0.222	0.059	3.78	-0.135	0.095	0.81
	Binary test	HLA-DRB4_AminoAcid	AA_DRB4_71_32502650	R	x	0.396	-0.158	0.047	3.09	-0.1	0.068	0.85	-0.222	0.059	3.78	-0.135	0.095	0.81
	Binary test	HLA-DRB4_AminoAcid	AA_DRB4_70_32502653	R	x	0.396	-0.158	0.047	3.09	-0.1	0.068	0.85	-0.222	0.059	3.78	-0.135	0.095	0.81
	Binary test	HLA-DRB4_AminoAcid	AA_DRB4_69_32502656	E	x	0.396	-0.158	0.047	3.09	-0.1	0.068	0.85	-0.222	0.059	3.78	-0.135	0.095	0.81
	Binary test	HLA-DRB4_AminoAcid	AA_DRB4_68_32502659	L	x	0.396	-0.158	0.047	3.09	-0.1	0.068	0.85	-0.222	0.059	3.78	-0.135	0.095	0.81
	Binary test	HLA-DRB4_AminoAcid	AA_DRB4_67_32502662	L	x	0.396	-0.158	0.047	3.09	-0.1	0.068	0.85	-0.222	0.059	3.78	-0.135	0.095	0.81
	Binary test	HLA-DRB4_AminoAcid	AA_DRB4_66_32502665	D	x	0.396	-0.158	0.047	3.09	-0.1	0.068	0.85	-0.222	0.059	3.78	-0.135	0.095	0.81
	Binary test	HLA-DRB4_AminoAcid	AA_DRB4_65_32502668	K	x	0.396	-0.158	0.047	3.09	-0.1	0.068	0.85	-0.222	0.059	3.78	-0.135	0.095	0.81
	Binary test	HLA-DRB4_AminoAcid	AA_DRB4_64_32502671	Q	x	0.396	-0.158	0.047	3.09	-0.1	0.068	0.85	-0.222	0.059	3.78	-0.135	0.095	0.81
	Binary test	HLA-DRB4_AminoAcid	AA_DRB4_63_32502674	S	x	0.396	-0.158	0.047	3.09	-0.1	0.068	0.85	-0.222	0.059	3.78	-0.135	0.095	0.81
	Binary test	HLA-DRB4_AminoAcid	AA_DRB4_62_32502677	N	x	0.396	-0.158	0.047	3.09	-0.1	0.068	0.85	-0.222	0.059	3.78	-0.135	0.095	0.81
	Binary test	HLA-DRB4_AminoAcid	AA_DRB4_61_32502680	W	x	0.396	-0.158	0.047	3.09	-0.1	0.068	0.85	-0.222	0.059	3.78	-0.135	0.095	0.81
	Binary test	HLA-DRB4_AminoAcid	AA_DRB4_60_32502683	Y	x	0.396	-0.158	0.047	3.09	-0.1	0.068	0.85	-0.222	0.059	3.78	-0.135	0.095	0.81
	Binary test	HLA-DRB4_AminoAcid	AA_DRB4_59_32502686	E	x	0.396	-0.158	0.047	3.09	-0.1	0.068	0.85	-0.222	0.059	3.78	-0.135	0.095	0.81
	Binary test	HLA-DRB4_AminoAcid	AA_DRB4_58_32502689	A	x	0.396	-0.158	0.047	3.09	-0.1	0.068	0.85	-0.222	0.059	3.78	-0.135	0.095	0.81
	Binary test	HLA-DRB4_AminoAcid	AA_DRB4_57_32502692	D	x	0.396	-0.158	0.047	3.09	-0.1	0.068	0.85	-0.222	0.059	3.78	-0.135	0.095	0.81
	Binary test	HLA-DRB4_AminoAcid	AA_DRB4_56_32502695	P	x	0.396	-0.158	0.047	3.09	-0.1	0.068	0.85	-0.222	0.059	3.78	-0.135	0.095	0.81
	Binary test	HLA-DRB4_AminoAcid	AA_DRB4_55_32502698	R	x	0.396	-0.158	0.047	3.09	-0.1	0.068	0.85	-0.222	0.059	3.78	-0.135	0.095	0.81
	Binary test	HLA-DRB4_AminoAcid	AA_DRB4_54_32502701	G	x	0.396	-0.158	0.047	3.09	-0.1	0.068	0.85	-0.222	0.059	3.78	-0.135	0.095	0.81
	Binary test	HLA-DRB4_AminoAcid	AA_DRB4_53_32502704	L	x	0.396	-0.158	0.047	3.09	-0.1	0.068	0.85	-0.222	0.059	3.78	-0.135	0.095	0.81
	Binary test	HLA-DRB4_AminoAcid	AA_DRB4_52_32502707	E	x	0.396	-0.158	0.047	3.09	-0.1	0.068	0.85	-0.222	0.059	3.78	-0.135	0.095	0.81
	Binary test	HLA-DRB4_AminoAcid	AA_DRB4_51_32502710	T	x	0.396	-0.158	0.047	3.09	-0.1	0.068	0.85	-0.222	0.059	3.78	-0.135	0.095	0.81
	Binary test	HLA-DRB4_AminoAcid	AA_DRB4_50_32502713	V	x	0.396	-0.158	0.047	3.09	-0.1	0.068	0.85	-0.222	0.059	3.78	-0.135	0.095	0.81
	Binary test	HLA-DRB4_AminoAcid	AA_DRB4_49_32502716	A	x	0.396	-0.158	0.047	3.09	-0.1	0.068	0.85	-0.222	0.059	3.78	-0.135	0.095	0.81
	Binary test	HLA-DRB4_AminoAcid	AA_DRB4_48_32502719	Q	x	0.396	-0.158	0.047	3.09	-0.1	0.068	0.85	-0.222	0.059	3.78	-0.135	0.095	0.81
	Binary test	HLA-DRB4_AminoAcid	AA_DRB4_47_32502722	Y	x	0.396	-0.158	0.047	3.09	-0.1	0.068	0.85	-0.222	0.059	3.78	-0.135	0.095	0.81
	Binary test	HLA-DRB4_AminoAcid	AA_DRB4_46_32502725	E	x	0.396	-0.158	0.047	3.09	-0.1	0.068	0.85	-0.222	0.059	3.78	-0.135	0.095	0.81
	Binary test	HLA-DRB4_AminoAcid	AA_DRB4_45_32502728	G	x	0.396	-0.158	0.047	3.09	-0.1	0.068	0.85	-0.222	0.059	3.78	-0.135	0.095	0.81
	Binary test	HLA-DRB4_AminoAcid	AA_DRB4_44_32502731	L	x	0.396	-0.158	0.047	3.09	-0.1	0.068	0.85	-0.222	0.059	3.78	-0.135	0.095	0.81
	Binary test	HLA-DRB4_AminoAcid	AA_DRB4_43_32502734	D	x	0.396	-0.158	0.047	3.09	-0.1	0.068	0.85	-0.222	0.059	3.78	-0.135	0.095	0.81
	Binary test	HLA-DRB4_AminoAcid	AA_DRB4_42_32502737	S	x	0.396	-0.158	0.047	3.09	-0.1	0.068	0.85	-0.222	0.059	3.78	-0.135	0.095	0.81
	Binary test	HLA-DRB4_AminoAcid	AA_DRB4_41_32502740	N	x	0.396	-0.158	0.047	3.09	-0.1	0.068	0.85	-0.222	0.059	3.78	-0.135	0.095	0.81
	Binary test	HLA-DRB4_AminoAcid	AA_DRB4_40_32502743	Y	x	0.396	-0.158	0.047	3.09	-0.1	0.068	0.85	-0.222	0.059	3.78	-0.135	0.095	0.81
	Binary test	HLA-DRB4_AminoAcid	AA_DRB4_39_32502746	R	x	0.396	-0.158	0.047	3.09	-0.1	0.068	0.85	-0.222	0.059	3.78	-0.135	0.095	0.81
	Binary test	HLA-DRB4_AminoAcid	AA_DRB4_38_32502749	A	x	0.396	-0.158	0.047	3.09	-0.1	0.068	0.85	-0.222	0.059	3.78	-0.135	0.095	0.81
	Binary test	HLA-DRB4_AminoAcid	AA_DRB4_37_32502752	Y	x	0.396	-0.158	0.047	3.09	-0.1	0.068	0.85	-0.222	0.059	3.78	-0.135	0.095	0.81
	Binary test	HLA-DRB4_AminoAcid	AA_DRB4_36_32502755	E	x	0.396	-0.158	0.047	3.09	-0.1	0.068	0.85	-0.222	0.059	3.78	-0.135	0.095	0.81
	Binary test	HLA-DRB4_AminoAcid	AA_DRB4_35_32502758	E	x	0.396	-0.158	0.047	3.09	-0.1	0.068	0.85	-0.222	0.059	3.78	-0.135	0.095	0.81
	Binary test	HLA-DRB4_AminoAcid	AA_DRB4_34_32502761	Q	x	0.396	-0.158	0.047	3.09	-0.1	0.068	0.85	-0.222	0.059	3.78	-0.135	0.095	0.81
	Binary test	HLA-DRB4_AminoAcid	AA_DRB4_33_32502764	N	x	0.396	-0.158	0.047	3.09	-0.1	0.068	0.85	-0.222	0.059	3.78	-0.135	0.095	0.81
	Binary test	HLA-DRB4_AminoAcid	AA_DRB4_32_32502767	Y	x	0.396	-0.158	0.047	3.09	-0.1	0.068	0.85	-0.222	0.059	3.78	-0.135	0.095	0.81
	Binary test	HLA-DRB4_AminoAcid	AA_DRB4_31_32502770	I	x	0.396	-0.158	0.047	3.09	-0.1	0.068	0.85	-0.222	0.059	3.78	-0.135	0.095	0.81
	Binary test	HLA-DRB4_AminoAcid	AA_DRB4_30_32502773	Y	x	0.396	-0.158	0.047	3.09	-0.1	0.068	0.85	-0.222	0.059	3.78	-0.135	0.095	0.81
	Binary test	HLA-DRB4_AminoAcid	AA_DRB4_29_32502776	R	x	0.396	-0.158	0.047	3.09	-0.1	0.068	0.85	-0.222	0.059	3.78	-0.135	0.095	0.81
	Binary test	HLA-DRB4_AminoAcid	AA_DRB4_28_32502779	I	x	0.396	-0.158	0.047	3.09	-0.1	0.068	0.85	-0.222	0.059	3.78	-0.135	0.095	0.81
	Binary test	HLA-DRB4_AminoAcid	AA_DRB4_27_32502782	L	x	0.396	-0.158	0.047	3.09	-0.1	0.068	0.85	-0.222	0.059	3.78	-0.135	0.095	0.81
	Binary test	HLA-DRB4_AminoAcid	AA_DRB4_26_32502785	N	x	0.396	-0.158	0.047	3.09	-0.1	0.068	0.85	-0.222	0.059	3.78	-0.135	0.095	0.81
	Binary test	HLA-DRB4_AminoAcid	AA_DRB4_25_32502788	W	x	0.396	-0.158	0.047	3.09	-0.1	0.068	0.85	-0.222	0.059	3.78	-0.135	0.095	0.81
	Binary test	HLA-DRB4_AminoAcid	AA_DRB4_24_32502791	V	x	0.396	-0.158	0.047	3.09	-0.1	0.068	0.85	-0.222	0.059	3.78	-0.135	0.095	0.81
	Binary test	HLA-DRB4_AminoAcid	AA_DRB4_23_32502794	R	x	0.396	-0.158	0.047	3.09	-0.1	0.068	0.85	-0.222	0.059	3.78	-0.135	0.095	0.81
	Binary test	HLA-DRB4_AminoAcid	AA_DRB4_22_32502797	E	x	0.396	-0.158	0.047	3.09	-0.1	0.068	0.85	-0.222	0.059	3.78	-0.135	0.095	0.81
	Binary test	HLA-DRB4_AminoAcid	AA_DRB4_21_32502800	T	x	0.387	-0.152	0.047	2.9	-0.088	0.068	0.72	-0.225	0.059	3.87	-0.136	0.095	0.81
	Binary test	HLA-DRB4_AminoAcid	AA_DRB4_20_32502803	G	x	0.387	-0.152	0.047	2.9	-0.088	0.068	0.72	-0.225	0.059	3.87	-0.136	0.095	0.81
	Binary test	HLA-DRB4_AminoAcid	AA_DRB4_19_32502806	N	x	0.387	-0.152	0.047	2.9	-0.088	0.068	0.72	-0.225	0.059	3.87	-0.136	0.095	0.81
	Binary test	HLA-DRB4_AminoAcid	AA_DRB4_18_32502809	L	x	0.387	-0.152	0.047	2.9	-0.088	0.068	0.72	-0.225	0.059	3.87	-0.136	0.095	0.81
	Binary test	HLA-DRB4_AminoAcid	AA_DRB4_17_32502812	F	x	0.387	-0.152	0.047	2.9	-0.088	0.068	0.72	-0.225	0.059	3.87	-0.136	0.095	0.81
	Binary test	HLA-DRB4_AminoAcid	AA_DRB4_16_32502815	H	x	0.387	-0.152	0.047	2.9	-0.088	0.068	0.72	-0.225	0.059	3.87	-0.136	0.095	0.81
	Binary test	HLA-DRB4_AminoAcid	AA_DRB4_15_32502818	C	x	0.387	-0.152	0.047	2.9	-0.088	0.068	0.72	-0.225	0.059	3.87	-0.136	0.095	0.81
	Binary test	HLA-DRB4_AminoAcid	AA_DRB4_14_32502821	E	x	0.387	-0.152	0.047	2.9	-0.088	0.068	0.72	-0.225	0.059	3.87	-0.136	0.095	0.81
	Binary test	HLA-DRB4_AminoAcid	AA_DRB4_13_32502824	C	x	0.387	-0.152	0.047	2.9	-0.088	0.068	0.72	-0.225	0.059	3.87	-0.136	0.095	0.81
	Binary test	HLA-DRB4_AminoAcid	AA_DRB4_12_32502827	K	x	0.387	-0.152	0.047	2.9	-0.088	0.068	0.72	-0.225	0.059	3.87	-0.136	0.095	0.81
	Binary test	HLA-DRB4_AminoAcid	AA_DRB4_11_32502830	A	x	0.387	-0.152	0.047	2.9	-0.088	0.068	0.72	-0.225	0.059	3.87	-0.136	0.095	0.81
	Binary test	HLA-DRB4_AminoAcid	AA_DRB4_10_32502833	Q	x	0.387	-0.152	0.047	2.9	-0.088	0.068	0.72	-0.225	0.059	3.87	-0.136	0.095	0.81
	Binary test	HLA-DRB4_AminoAcid	AA_DRB4_9_32502836	E	x	0.387	-0.152	0.047	2.9	-0.088	0.068	0.72	-0.225	0.059	3.87	-0.136	0.095	0.81
	Binary test	HLA-DRB4_AminoAcid	AA_DRB4_8_32502839	L	x	0.387	-0.152	0.047	2.9	-0.088	0.068	0.72	-0.225	0.059	3.87	-0.136	0.095	0.81
	Binary test	HLA-DRB4_AminoAcid	AA_DRB4_7_32502842	F	x	0.387	-0.152	0.047	2.9	-0.088	0.068	0.72	-0.225	0.059	3.87	-0.136	0.095	0.81
	Binary test	HLA-DRB4_AminoAcid	AA_DRB4_6_32502845	R	x	0.387	-0.152	0.047	2.9	-0.088	0.068	0.72	-0.225	0.059	3.87	-0.136	0.095	0.81
	Binary test	HLA-DRB4_AminoAcid	AA_DRB4_5_32502848	P	x	0.387	-0.152	0.047	2.9	-0.088	0.068	0.72	-0.225	0.059	3.87	-0.136	0.095	0.81
	Binary test	HLA-DRB4_AminoAcid	AA_DRB4_4_32502851	Q	x	0.387	-0.152	0.047	2.9	-0.088	0.068	0.72	-0.225	0.059	3.87	-0.136	0.095	0.81
	Binary test	HLA-DRB4_AminoAcid	AA_DRB4_3_32502854	T	x	0.387	-0.152	0.047	2.9	-0.088	0.068	0.72	-0.225	0.059	3.87	-0.136	0.095	0.81
	Binary test	HLA-DRB4_AminoAcid	AA_DRB4_2_32502857	D	x	0.387	-0.152	0.047	2.9	-0.088	0.068	0.72	-0.225	0.059	3.87	-0.136	0.095	0.81
	Binary test	HLA-DRB4_AminoAcid	AA_DRB4_1_32502860	G	x	0.387	-0.152	0.047	2.9	-0.088	0.068	0.72	-0.225	0.059	3.87	-0.136	0.095	0.81
	Binary test	HLA-DRB4_AminoAcid	AA_DRB4_-1_32502863	A	x	0.387	-0.152	0.047	2.9	-0.088	0.068	0.72	-0.225	0.059	3.87	-0.136	0.095	0.81
	Binary test	HLA-DRB4_AminoAcid	AA_DRB4_-2_32502866	L	x	0.387	-0.152	0.047	2.9	-0.088	0.068	0.72	-0.225	0.059	3.87	-0.136	0.095	0.81
	Binary test	HLA-DRB4_AminoAcid	AA_DRB4_-3_32502869	A	x	0.387	-0.152	0.047	2.9	-0.088	0.068	0.72	-0.225	0.059	3.87	-0.136	0.095	0.81
	Binary test	HLA-DRB4_AminoAcid	AA_DRB4_-4_32502872	L	x	0.387	-0.152	0.047	2.9	-0.088	0.068	0.72	-0.225	0.059	3.87	-0.136	0.095	0.81
	Binary test	HLA-DRB4_AminoAcid	AA_DRB4_-5_32502875	P	x	0.387	-0.152	0.047	2.9	-0.088	0.068	0.72	-0.225	0.059	3.87	-0.136	0.095	0.81
	Binary test	HLA-DRB4_AminoAcid	AA_DRB4_-6_32502878	S	x	0.387	-0.152	0.047	2.9	-0.088	0.068	0.72	-0.225	0.059	3.87	-0.136	0.095	0.81
	Binary test	HLA-DRB4_AminoAcid	AA_DRB4_-7_32502881	S	x	0.387	-0.152	0.047	2.9	-0.088	0.068	0.72	-0.225	0.059	3.87	-0.136	0.095	0.81
	Binary test	HLA-DRB4_AminoAcid	AA_DRB4_-8_32502884	L	x	0.387	-0.152	0.047	2.9	-0.088	0.068	0.72	-0.225	0.059	3.87	-0.136	0.095	0.81
	Binary test	HLA-DRB4_AminoAcid	AA_DRB4_-9_32502887	V	x	0.387	-0.152	0.047	2.9	-0.088	0.068	0.72	-0.225	0.059	3.87	-0.136	0.095	0.81
	Binary test	HLA-DRB4_AminoAcid	AA_DRB4_-10_32502890	T	x	0.387	-0.152	0.047	2.9	-0.088	0.068	0.72	-0.225	0.059	3.87	-0.136	0.095	0.81
	Binary test	HLA-DRB4_AminoAcid	AA_DRB4_-11_32502893	L	x	0.387	-0.152	0.047	2.9	-0.088	0.068	0.72	-0.225	0.059	3.87	-0.136	0.095	0.81
	Binary test	HLA-DRB4_AminoAcid	AA_DRB4_-12_32502896	T	x	0.387	-0.152	0.047	2.9	-0.088	0.068	0.72	-0.225	0.059	3.87	-0.136	0.095	0.81
	Binary test	HLA-DRB4_AminoAcid	AA_DRB4_-13_32502899	V	x	0.387	-0.152	0.047	2.9	-0.088	0.068	0.72	-0.225	0.059	3.87	-0.136	0.095	0.81
	Binary test	HLA-DRB4_AminoAcid	AA_DRB4_-14_32502902	T	x	0.387	-0.152	0.047	2.9	-0.088	0.068	0.72	-0.225	0.059	3.87	-0.136	0.095	0.81
	Binary test	HLA-DRB4_AminoAcid	AA_DRB4_-15_32502905	L	x	0.387	-0.152	0.047	2.9	-0.088	0.068	0.72	-0.225	0.059	3.87	-0.136	0.095	0.81
	Binary test	HLA-DRB4_AminoAcid	AA_DRB4_-16_32502908	A	x	0.387	-0.152	0.047	2.9	-0.088	0.068	0.72	-0.225	0.059	3.87	-0.136	0.095	0.81
	Binary test	HLA-DRB4_AminoAcid	AA_DRB4_-17_32502911	A	x	0.387	-0.152	0.047	2.9	-0.088	0.068	0.72	-0.225	0.059	3.87	-0.136	0.095	0.81
	Binary test	HLA-DRB4_AminoAcid	AA_DRB4_-18_32502914	M	x	0.387	-0.152	0.047	2.9	-0.088	0.068	0.72	-0.225	0.059	3.87	-0.136	0.095	0.81
	Binary test	HLA-DRB4_AminoAcid	AA_DRB4_-19_32502917	C	x	0.387	-0.152	0.047	2.9	-0.088	0.068	0.72	-0.225	0.059	3.87	-0.136	0.095	0.81
	Binary test	HLA-DRB4_AminoAcid	AA_DRB4_-20_32502920	S	x	0.387	-0.152	0.047	2.9	-0.088	0.068	0.72	-0.225	0.059	3.87	-0.136	0.095	0.81
	Binary test	HLA-DRB4_AminoAcid	AA_DRB4_-21_32502923	G	x	0.387	-0.152	0.047	2.9	-0.088	0.068	0.72	-0.225	0.059	3.87	-0.136	0.095	0.81
	Binary test	HLA-DRB4_AminoAcid	AA_DRB4_-22_32502926	G	x	0.387	-0.152	0.047	2.9	-0.088	0.068	0.72	-0.225	0.059	3.87	-0.136	0.095	0.81
	Binary test	HLA-DRB4_AminoAcid	AA_DRB4_-23_32502929	P	x	0.387	-0.152	0.047	2.9	-0.088	0.068	0.72	-0.225	0.059	3.87	-0.136	0.095	0.81
	Binary test	HLA-DRB4_AminoAcid	AA_DRB4_-24_32502932	L	x	0.387	-0.152	0.047	2.9	-0.088	0.068	0.72	-0.225	0.059	3.87	-0.136	0.095	0.81
	Binary test	HLA-DRB4_AminoAcid	AA_DRB4_-25_32502935	K	x	0.387	-0.152	0.047	2.9	-0.088	0.068	0.72	-0.225	0.059	3.87	-0.136	0.095	0.81
	Binary test	HLA-DRB4_AminoAcid	AA_DRB4_-26_32502938	L	x	0.387	-0.152	0.047	2.9	-0.088	0.068	0.72	-0.225	0.059	3.87	-0.136	0.095	0.81
	Binary test	HLA-DRB4_AminoAcid	AA_DRB4_-27_32502941	C	x	0.387	-0.152	0.047	2.9	-0.088	0.068	0.72	-0.225	0.059	3.87	-0.136	0.095	0.81
	Binary test	HLA-DRB4_AminoAcid	AA_DRB4_-28_32502944	V	x	0.387	-0.152	0.047	2.9	-0.088	0.068	0.72	-0.225	0.059	3.87	-0.136	0.095	0.81
	Binary test	HLA-DRB4_AminoAcid	AA_DRB4_-29_32502947	M	x	0.387	-0.152	0.047	2.9	-0.088	0.068	0.72	-0.225	0.059	3.87	-0.136	0.095	0.81
	Binary test	HLA-DRB3_AminoAcid	AA_DRB3_237_32506637	S	x	0.218	0.162	0.054	2.56	0.065	0.076	0.4	0.2	0.068	2.47	0.105	0.108	0.48
	Binary test	HLA-DRB3_AminoAcid	AA_DRB3_236_32506640	L	x	0.218	0.164	0.054	2.59	0.065	0.076	0.4	0.202	0.068	2.52	0.105	0.108	0.48
	Binary test	HLA-DRB3_AminoAcid	AA_DRB3_235_32506643	F	x	0.218	0.162	0.054	2.56	0.065	0.076	0.4	0.2	0.068	2.47	0.105	0.108	0.48
	Binary test	HLA-DRB3_AminoAcid	AA_DRB3_234_32506646	G	x	0.218	0.162	0.054	2.56	0.065	0.076	0.4	0.2	0.068	2.47	0.105	0.108	0.48
	Binary test	HLA-DRB3_AminoAcid	AA_DRB3_233_32506649	T	x	0.218	0.164	0.054	2.59	0.065	0.076	0.4	0.202	0.068	2.52	0.105	0.108	0.48
	Binary test	HLA-DRB3_AminoAcid	AA_DRB3_232_32506652	P	x	0.218	0.162	0.054	2.56	0.065	0.076	0.4	0.2	0.068	2.47	0.105	0.108	0.48
	Binary test	HLA-DRB3_AminoAcid	AA_DRB3_231_32506655	Q	x	0.218	0.162	0.054	2.56	0.065	0.076	0.4	0.2	0.068	2.47	0.105	0.108	0.48
	Binary test	HLA-DRB3_AminoAcid	AA_DRB3_230_32506658	L	x	0.218	0.162	0.054	2.56	0.065	0.076	0.4	0.2	0.068	2.47	0.105	0.108	0.48
	Binary test	HLA-DRB3_AminoAcid	AA_DRB3_229_32506661	G	x	0.218	0.162	0.054	2.56	0.065	0.076	0.4	0.2	0.068	2.47	0.105	0.108	0.48
	Binary test	HLA-DRB3_AminoAcid	AA_DRB3_228_32506664	S	x	0.218	0.162	0.054	2.56	0.065	0.076	0.4	0.2	0.068	2.47	0.105	0.108	0.48
	Binary test	HLA-DRB3_AminoAcid	AA_DRB3_227_32506667	H	x	0.218	0.162	0.054	2.56	0.065	0.076	0.4	0.2	0.068	2.47	0.105	0.108	0.48
	Binary test	HLA-DRB3_AminoAcid	AA_DRB3_226_32506670	G	x	0.218	0.162	0.054	2.56	0.065	0.076	0.4	0.2	0.068	2.47	0.105	0.108	0.48
	Binary test	HLA-DRB3_AminoAcid	AA_DRB3_225_32506673	K	x	0.218	0.162	0.054	2.56	0.065	0.076	0.4	0.2	0.068	2.47	0.105	0.108	0.48
	Binary test	HLA-DRB3_AminoAcid	AA_DRB3_224_32506676	Q	x	0.218	0.164	0.054	2.59	0.065	0.076	0.4	0.202	0.068	2.52	0.105	0.108	0.48
	Binary test	HLA-DRB3_AminoAcid	AA_DRB3_223_32506679	N	x	0.218	0.162	0.054	2.56	0.065	0.076	0.4	0.2	0.068	2.47	0.105	0.108	0.48
	Binary test	HLA-DRB3_AminoAcid	AA_DRB3_222_32506682	R	x	0.218	0.162	0.054	2.56	0.065	0.076	0.4	0.2	0.068	2.47	0.105	0.108	0.48
	Binary test	HLA-DRB3_AminoAcid	AA_DRB3_221_32506685	F	x	0.218	0.162	0.054	2.56	0.065	0.076	0.4	0.2	0.068	2.47	0.105	0.108	0.48
	Binary test	HLA-DRB3_AminoAcid	AA_DRB3_220_32506688	Y	x	0.218	0.162	0.054	2.56	0.065	0.076	0.4	0.2	0.068	2.47	0.105	0.108	0.48
	Binary test	HLA-DRB3_AminoAcid	AA_DRB3_219_32506691	I	x	0.218	0.164	0.054	2.59	0.065	0.076	0.4	0.202	0.068	2.52	0.105	0.108	0.48
	Binary test	HLA-DRB3_AminoAcid	AA_DRB3_218_32506694	F	x	0.218	0.162	0.054	2.56	0.065	0.076	0.4	0.2	0.068	2.47	0.105	0.108	0.48
	Binary test	HLA-DRB3_AminoAcid	AA_DRB3_217_32506697	L	x	0.218	0.164	0.054	2.59	0.065	0.076	0.4	0.202	0.068	2.52	0.105	0.108	0.48
	Binary test	HLA-DRB3_AminoAcid	AA_DRB3_216_32506700	G	x	0.218	0.162	0.054	2.56	0.065	0.076	0.4	0.2	0.068	2.47	0.105	0.108	0.48
	Binary test	HLA-DRB3_AminoAcid	AA_DRB3_215_32506703	A	x	0.218	0.162	0.054	2.56	0.065	0.076	0.4	0.2	0.068	2.47	0.105	0.108	0.48
	Binary test	HLA-DRB3_AminoAcid	AA_DRB3_214_32506706	G	x	0.218	0.162	0.054	2.56	0.065	0.076	0.4	0.2	0.068	2.47	0.105	0.108	0.48
	Binary test	HLA-DRB3_AminoAcid	AA_DRB3_213_32506709	L	x	0.218	0.162	0.054	2.56	0.065	0.076	0.4	0.2	0.068	2.47	0.105	0.108	0.48
	Binary test	HLA-DRB3_AminoAcid	AA_DRB3_212_32506712	F	x	0.218	0.162	0.054	2.56	0.065	0.076	0.4	0.2	0.068	2.47	0.105	0.108	0.48
	Binary test	HLA-DRB3_AminoAcid	AA_DRB3_211_32506715	L	x	0.218	0.164	0.054	2.59	0.065	0.076	0.4	0.202	0.068	2.52	0.105	0.108	0.48
	Binary test	HLA-DRB3_AminoAcid	AA_DRB3_210_32506718	L	x	0.218	0.162	0.054	2.56	0.065	0.076	0.4	0.2	0.068	2.47	0.105	0.108	0.48
	Binary test	HLA-DRB3_AminoAcid	AA_DRB3_209_32506721	G	x	0.218	0.164	0.054	2.59	0.065	0.076	0.4	0.202	0.068	2.52	0.105	0.108	0.48
	Binary test	HLA-DRB3_AminoAcid	AA_DRB3_208_32506724	L	x	0.218	0.162	0.054	2.56	0.065	0.076	0.4	0.2	0.068	2.47	0.105	0.108	0.48
	Binary test	HLA-DRB3_AminoAcid	AA_DRB3_207_32506727	V	x	0.218	0.162	0.054	2.56	0.065	0.076	0.4	0.2	0.068	2.47	0.105	0.108	0.48
	Binary test	HLA-DRB3_AminoAcid	AA_DRB3_206_32506730	F	x	0.218	0.162	0.054	2.56	0.065	0.076	0.4	0.2	0.068	2.47	0.105	0.108	0.48
	Binary test	HLA-DRB3_AminoAcid	AA_DRB3_205_32506733	G	x	0.218	0.162	0.054	2.56	0.065	0.076	0.4	0.2	0.068	2.47	0.105	0.108	0.48
	Binary test	HLA-DRB3_AminoAcid	AA_DRB3_204_32506736	G	x	0.218	0.162	0.054	2.56	0.065	0.076	0.4	0.2	0.068	2.47	0.105	0.108	0.48
	Binary test	HLA-DRB3_AminoAcid	AA_DRB3_203_32506739	V	x	0.218	0.162	0.054	2.56	0.065	0.076	0.4	0.2	0.068	2.47	0.105	0.108	0.48
	Binary test	HLA-DRB3_AminoAcid	AA_DRB3_202_32506742	G	x	0.218	0.162	0.054	2.56	0.065	0.076	0.4	0.2	0.068	2.47	0.105	0.108	0.48
	Binary test	HLA-DRB3_AminoAcid	AA_DRB3_201_32506745	S	x	0.218	0.162	0.054	2.56	0.065	0.076	0.4	0.2	0.068	2.47	0.105	0.108	0.48
	Binary test	HLA-DRB3_AminoAcid	AA_DRB3_200_32506748	L	x	0.218	0.162	0.054	2.56	0.065	0.076	0.4	0.2	0.068	2.47	0.105	0.108	0.48
	Binary test	HLA-DRB3_AminoAcid	AA_DRB3_199_32506751	M	x	0.218	0.162	0.054	2.56	0.065	0.076	0.4	0.2	0.068	2.47	0.105	0.108	0.48
	Binary test	HLA-DRB3_AminoAcid	AA_DRB3_198_32506754	K	x	0.218	0.162	0.054	2.56	0.065	0.076	0.4	0.2	0.068	2.47	0.105	0.108	0.48
	Binary test	HLA-DRB3_AminoAcid	AA_DRB3_197_32506757	S	x	0.218	0.162	0.054	2.56	0.065	0.076	0.4	0.2	0.068	2.47	0.105	0.108	0.48
	Binary test	HLA-DRB3_AminoAcid	AA_DRB3_196_32506760	Q	x	0.218	0.162	0.054	2.56	0.065	0.076	0.4	0.2	0.068	2.47	0.105	0.108	0.48
	Binary test	HLA-DRB3_AminoAcid	AA_DRB3_195_32506763	A	x	0.218	0.162	0.054	2.56	0.065	0.076	0.4	0.2	0.068	2.47	0.105	0.108	0.48
	Binary test	HLA-DRB3_AminoAcid	AA_DRB3_194_32506766	S	x	0.218	0.162	0.054	2.56	0.065	0.076	0.4	0.2	0.068	2.47	0.105	0.108	0.48
	Binary test	HLA-DRB3_AminoAcid	AA_DRB3_193_32506769	E	x	0.218	0.162	0.054	2.56	0.065	0.076	0.4	0.2	0.068	2.47	0.105	0.108	0.48
	Binary test	HLA-DRB3_AminoAcid	AA_DRB3_192_32506772	S	x	0.218	0.164	0.054	2.59	0.065	0.076	0.4	0.202	0.068	2.52	0.105	0.108	0.48
	Binary test	HLA-DRB3_AminoAcid	AA_DRB3_191_32506775	R	x	0.218	0.162	0.054	2.56	0.065	0.076	0.4	0.2	0.068	2.47	0.105	0.108	0.48
	Binary test	HLA-DRB3_AminoAcid	AA_DRB3_190_32506778	A	x	0.218	0.162	0.054	2.56	0.065	0.076	0.4	0.2	0.068	2.47	0.105	0.108	0.48
	Binary test	HLA-DRB3_AminoAcid	AA_DRB3_189_32506781_R	P	A	0.135	0.104	0.07	0.87	-0.084	0.1	0.4	0.166	0.088	1.24	0.007	0.14	0.02
	Binary test	HLA-DRB3_AminoAcid	AA_DRB3_189_32506781_S	P	A	0.083	0.178	0.072	1.85	0.203	0.101	1.34	0.177	0.091	1.29	0.179	0.142	0.67
	Binary test	HLA-DRB3_AminoAcid	AA_DRB3_189_32506781_x	P	A	0.782	-0.162	0.054	2.56	-0.065	0.076	0.4	-0.2	0.068	2.47	-0.105	0.108	0.48
	Binary test	HLA-DRB3_AminoAcid	AA_DRB3_188_32506784	W	x	0.218	0.162	0.054	2.56	0.065	0.076	0.4	0.2	0.068	2.47	0.105	0.108	0.48
	Binary test	HLA-DRB3_AminoAcid	AA_DRB3_187_32506787	E	x	0.218	0.162	0.054	2.56	0.065	0.076	0.4	0.2	0.068	2.47	0.105	0.108	0.48
	Binary test	HLA-DRB3_AminoAcid	AA_DRB3_186_32506790	V	x	0.218	0.164	0.054	2.59	0.065	0.076	0.4	0.202	0.068	2.52	0.105	0.108	0.48
	Binary test	HLA-DRB3_AminoAcid	AA_DRB3_185_32506793	T	x	0.218	0.164	0.054	2.59	0.065	0.076	0.4	0.202	0.068	2.52	0.105	0.108	0.48
	Binary test	HLA-DRB3_AminoAcid	AA_DRB3_184_32506796	L	x	0.218	0.162	0.054	2.56	0.065	0.076	0.4	0.2	0.068	2.47	0.105	0.108	0.48
	Binary test	HLA-DRB3_AminoAcid	AA_DRB3_183_32506799_A	P	A	0.062	0.145	0.082	1.11	-0.035	0.117	0.12	0.231	0.105	1.56	0.045	0.17	0.1
	Binary test	HLA-DRB3_AminoAcid	AA_DRB3_183_32506799_P	P	A	0.156	0.134	0.063	1.47	0.109	0.089	0.66	0.135	0.078	1.07	0.116	0.124	0.45
	Binary test	HLA-DRB3_AminoAcid	AA_DRB3_183_32506799_x	P	A	0.782	-0.164	0.054	2.59	-0.065	0.076	0.4	-0.202	0.068	2.52	-0.105	0.108	0.48
	Binary test	HLA-DRB3_AminoAcid	AA_DRB3_182_32506802	S	x	0.218	0.164	0.054	2.59	0.065	0.076	0.4	0.202	0.068	2.52	0.105	0.108	0.48
	Binary test	HLA-DRB3_AminoAcid	AA_DRB3_181_32506805	T	x	0.218	0.162	0.054	2.56	0.065	0.076	0.4	0.2	0.068	2.47	0.105	0.108	0.48
	Binary test	HLA-DRB3_AminoAcid	AA_DRB3_180_32506808	V	x	0.218	0.162	0.054	2.56	0.065	0.076	0.4	0.2	0.068	2.47	0.105	0.108	0.48
	Binary test	HLA-DRB3_AminoAcid	AA_DRB3_179_32506811	S	x	0.218	0.162	0.054	2.56	0.065	0.076	0.4	0.2	0.068	2.47	0.105	0.108	0.48
	Binary test	HLA-DRB3_AminoAcid	AA_DRB3_178_32506814	P	x	0.218	0.162	0.054	2.56	0.065	0.076	0.4	0.2	0.068	2.47	0.105	0.108	0.48
	Binary test	HLA-DRB3_AminoAcid	AA_DRB3_177_32506817	H	x	0.218	0.162	0.054	2.56	0.065	0.076	0.4	0.2	0.068	2.47	0.105	0.108	0.48
	Binary test	HLA-DRB3_AminoAcid	AA_DRB3_176_32506820	E	x	0.218	0.162	0.054	2.56	0.065	0.076	0.4	0.2	0.068	2.47	0.105	0.108	0.48
	Binary test	HLA-DRB3_AminoAcid	AA_DRB3_175_32506823	V	x	0.218	0.162	0.054	2.56	0.065	0.076	0.4	0.2	0.068	2.47	0.105	0.108	0.48
	Binary test	HLA-DRB3_AminoAcid	AA_DRB3_174_32506826	Q	x	0.218	0.162	0.054	2.56	0.065	0.076	0.4	0.2	0.068	2.47	0.105	0.108	0.48
	Binary test	HLA-DRB3_AminoAcid	AA_DRB3_173_32506829	C	x	0.218	0.164	0.054	2.59	0.065	0.076	0.4	0.202	0.068	2.52	0.105	0.108	0.48
	Binary test	HLA-DRB3_AminoAcid	AA_DRB3_172_32506832	T	x	0.218	0.162	0.054	2.56	0.065	0.076	0.4	0.2	0.068	2.47	0.105	0.108	0.48
	Binary test	HLA-DRB3_AminoAcid	AA_DRB3_171_32506835	Y	x	0.218	0.162	0.054	2.56	0.065	0.076	0.4	0.2	0.068	2.47	0.105	0.108	0.48
	Binary test	HLA-DRB3_AminoAcid	AA_DRB3_170_32506838	V	x	0.218	0.164	0.054	2.59	0.065	0.076	0.4	0.202	0.068	2.52	0.105	0.108	0.48
	Binary test	HLA-DRB3_AminoAcid	AA_DRB3_169_32506841	E	x	0.218	0.162	0.054	2.56	0.065	0.076	0.4	0.2	0.068	2.47	0.105	0.108	0.48
	Binary test	HLA-DRB3_AminoAcid	AA_DRB3_168_32506844	G	x	0.218	0.164	0.054	2.59	0.065	0.076	0.4	0.202	0.068	2.52	0.105	0.108	0.48
	Binary test	HLA-DRB3_AminoAcid	AA_DRB3_167_32506847	S	x	0.218	0.162	0.054	2.56	0.065	0.076	0.4	0.2	0.068	2.47	0.105	0.108	0.48
	Binary test	HLA-DRB3_AminoAcid	AA_DRB3_166_32506850	R	x	0.218	0.162	0.054	2.56	0.065	0.076	0.4	0.2	0.068	2.47	0.105	0.108	0.48
	Binary test	HLA-DRB3_AminoAcid	AA_DRB3_165_32506853	P	x	0.218	0.164	0.054	2.59	0.065	0.076	0.4	0.202	0.068	2.52	0.105	0.108	0.48
	Binary test	HLA-DRB3_AminoAcid	AA_DRB3_164_32506856_V	P	A	0.218	0.162	0.054	2.56	0.065	0.076	0.4	0.2	0.068	2.47	0.105	0.108	0.48
	Binary test	HLA-DRB3_AminoAcid	AA_DRB3_164_32506856_x	P	A	0.782	-0.162	0.054	2.56	-0.065	0.076	0.4	-0.2	0.068	2.47	-0.105	0.108	0.48
	Binary test	HLA-DRB3_AminoAcid	AA_DRB3_163_32506859	T	x	0.218	0.162	0.054	2.56	0.065	0.076	0.4	0.2	0.068	2.47	0.105	0.108	0.48
	Binary test	HLA-DRB3_AminoAcid	AA_DRB3_162_32506862	E	x	0.218	0.162	0.054	2.56	0.065	0.076	0.4	0.2	0.068	2.47	0.105	0.108	0.48
	Binary test	HLA-DRB3_AminoAcid	AA_DRB3_161_32506865	L	x	0.218	0.162	0.054	2.56	0.065	0.076	0.4	0.2	0.068	2.47	0.105	0.108	0.48
	Binary test	HLA-DRB3_AminoAcid	AA_DRB3_160_32506868	M	x	0.218	0.162	0.054	2.56	0.065	0.076	0.4	0.2	0.068	2.47	0.105	0.108	0.48
	Binary test	HLA-DRB3_AminoAcid	AA_DRB3_159_32506871	V	x	0.218	0.162	0.054	2.56	0.065	0.076	0.4	0.2	0.068	2.47	0.105	0.108	0.48
	Binary test	HLA-DRB3_AminoAcid	AA_DRB3_158_32506874	L	x	0.218	0.164	0.054	2.59	0.065	0.076	0.4	0.202	0.068	2.52	0.105	0.108	0.48
	Binary test	HLA-DRB3_AminoAcid	AA_DRB3_157_32506877	T	x	0.218	0.162	0.054	2.56	0.065	0.076	0.4	0.2	0.068	2.47	0.105	0.108	0.48
	Binary test	HLA-DRB3_AminoAcid	AA_DRB3_156_32506880	Q	x	0.218	0.162	0.054	2.56	0.065	0.076	0.4	0.2	0.068	2.47	0.105	0.108	0.48
	Binary test	HLA-DRB3_AminoAcid	AA_DRB3_155_32506883	F	x	0.218	0.164	0.054	2.59	0.065	0.076	0.4	0.202	0.068	2.52	0.105	0.108	0.48
	Binary test	HLA-DRB3_AminoAcid	AA_DRB3_154_32506886	T	x	0.218	0.162	0.054	2.56	0.065	0.076	0.4	0.2	0.068	2.47	0.105	0.108	0.48
	Binary test	HLA-DRB3_AminoAcid	AA_DRB3_153_32506889	W	x	0.218	0.162	0.054	2.56	0.065	0.076	0.4	0.2	0.068	2.47	0.105	0.108	0.48
	Binary test	HLA-DRB3_AminoAcid	AA_DRB3_152_32506892	D	x	0.218	0.162	0.054	2.56	0.065	0.076	0.4	0.2	0.068	2.47	0.105	0.108	0.48
	Binary test	HLA-DRB3_AminoAcid	AA_DRB3_151_32506895	G	x	0.218	0.164	0.054	2.59	0.065	0.076	0.4	0.202	0.068	2.52	0.105	0.108	0.48
	Binary test	HLA-DRB3_AminoAcid	AA_DRB3_150_32506898	N	x	0.218	0.162	0.054	2.56	0.065	0.076	0.4	0.2	0.068	2.47	0.105	0.108	0.48
	Binary test	HLA-DRB3_AminoAcid	AA_DRB3_149_32506901_H	P	A	0.072	-0.003	0.112	0.01	-0.153	0.162	0.47	0.011	0.137	0.03	-0.058	0.221	0.1
	Binary test	HLA-DRB3_AminoAcid	AA_DRB3_149_32506901_Q	P	A	0.146	0.184	0.057	2.88	0.111	0.08	0.77	0.229	0.073	2.77	0.138	0.116	0.63
	Binary test	HLA-DRB3_AminoAcid	AA_DRB3_149_32506901_x	P	A	0.782	-0.162	0.054	2.56	-0.065	0.076	0.4	-0.2	0.068	2.47	-0.105	0.108	0.48
	Binary test	HLA-DRB3_AminoAcid	AA_DRB3_148_32506904	I	x	0.218	0.162	0.054	2.56	0.065	0.076	0.4	0.2	0.068	2.47	0.105	0.108	0.48
	Binary test	HLA-DRB3_AminoAcid	AA_DRB3_147_32506907	L	x	0.218	0.162	0.054	2.56	0.065	0.076	0.4	0.2	0.068	2.47	0.105	0.108	0.48
	Binary test	HLA-DRB3_AminoAcid	AA_DRB3_146_32506910	G	x	0.218	0.162	0.054	2.56	0.065	0.076	0.4	0.2	0.068	2.47	0.105	0.108	0.48
	Binary test	HLA-DRB3_AminoAcid	AA_DRB3_145_32506913	T	x	0.218	0.162	0.054	2.56	0.065	0.076	0.4	0.2	0.068	2.47	0.105	0.108	0.48
	Binary test	HLA-DRB3_AminoAcid	AA_DRB3_144_32506916	S	x	0.218	0.162	0.054	2.56	0.065	0.076	0.4	0.2	0.068	2.47	0.105	0.108	0.48
	Binary test	HLA-DRB3_AminoAcid	AA_DRB3_143_32506919	V	x	0.218	0.162	0.054	2.56	0.065	0.076	0.4	0.2	0.068	2.47	0.105	0.108	0.48
	Binary test	HLA-DRB3_AminoAcid	AA_DRB3_142_32506922	V	x	0.218	0.164	0.054	2.59	0.065	0.076	0.4	0.202	0.068	2.52	0.105	0.108	0.48
	Binary test	HLA-DRB3_AminoAcid	AA_DRB3_141_32506925	G	x	0.218	0.162	0.054	2.56	0.065	0.076	0.4	0.2	0.068	2.47	0.105	0.108	0.48
	Binary test	HLA-DRB3_AminoAcid	AA_DRB3_140_32506928_A	P	A	0.146	0.184	0.057	2.88	0.111	0.08	0.77	0.229	0.073	2.77	0.138	0.116	0.63
	Binary test	HLA-DRB3_AminoAcid	AA_DRB3_140_32506928_T	P	A	0.072	-0.003	0.112	0.01	-0.153	0.162	0.47	0.011	0.137	0.03	-0.058	0.221	0.1
	Binary test	HLA-DRB3_AminoAcid	AA_DRB3_140_32506928_x	P	A	0.782	-0.162	0.054	2.56	-0.065	0.076	0.4	-0.2	0.068	2.47	-0.105	0.108	0.48
	Binary test	HLA-DRB3_AminoAcid	AA_DRB3_139_32506931	K	x	0.218	0.162	0.054	2.56	0.065	0.076	0.4	0.2	0.068	2.47	0.105	0.108	0.48
	Binary test	HLA-DRB3_AminoAcid	AA_DRB3_138_32506934	E	x	0.218	0.162	0.054	2.56	0.065	0.076	0.4	0.2	0.068	2.47	0.105	0.108	0.48
	Binary test	HLA-DRB3_AminoAcid	AA_DRB3_137_32506937	E	x	0.218	0.162	0.054	2.56	0.065	0.076	0.4	0.2	0.068	2.47	0.105	0.108	0.48
	Binary test	HLA-DRB3_AminoAcid	AA_DRB3_136_32506940	Q	x	0.218	0.162	0.054	2.56	0.065	0.076	0.4	0.2	0.068	2.47	0.105	0.108	0.48
	Binary test	HLA-DRB3_AminoAcid	AA_DRB3_135_32506943	G	x	0.218	0.164	0.054	2.59	0.065	0.076	0.4	0.202	0.068	2.52	0.105	0.108	0.48
	Binary test	HLA-DRB3_AminoAcid	AA_DRB3_134_32506946	N	x	0.218	0.164	0.054	2.59	0.065	0.076	0.4	0.202	0.068	2.52	0.105	0.108	0.48
	Binary test	HLA-DRB3_AminoAcid	AA_DRB3_133_32506949	R	x	0.218	0.164	0.054	2.59	0.065	0.076	0.4	0.202	0.068	2.52	0.105	0.108	0.48
	Binary test	HLA-DRB3_AminoAcid	AA_DRB3_132_32506952	F	x	0.218	0.162	0.054	2.56	0.065	0.076	0.4	0.2	0.068	2.47	0.105	0.108	0.48
	Binary test	HLA-DRB3_AminoAcid	AA_DRB3_131_32506955	W	x	0.218	0.164	0.054	2.59	0.065	0.076	0.4	0.202	0.068	2.52	0.105	0.108	0.48
	Binary test	HLA-DRB3_AminoAcid	AA_DRB3_130_32506958	R	x	0.218	0.164	0.054	2.59	0.065	0.076	0.4	0.202	0.068	2.52	0.105	0.108	0.48
	Binary test	HLA-DRB3_AminoAcid	AA_DRB3_129_32506961	V	x	0.218	0.162	0.054	2.56	0.065	0.076	0.4	0.2	0.068	2.47	0.105	0.108	0.48
	Binary test	HLA-DRB3_AminoAcid	AA_DRB3_128_32506964	E	x	0.218	0.162	0.054	2.56	0.065	0.076	0.4	0.2	0.068	2.47	0.105	0.108	0.48
	Binary test	HLA-DRB3_AminoAcid	AA_DRB3_127_32506967	I	x	0.218	0.162	0.054	2.56	0.065	0.076	0.4	0.2	0.068	2.47	0.105	0.108	0.48
	Binary test	HLA-DRB3_AminoAcid	AA_DRB3_126_32506970	S	x	0.218	0.162	0.054	2.56	0.065	0.076	0.4	0.2	0.068	2.47	0.105	0.108	0.48
	Binary test	HLA-DRB3_AminoAcid	AA_DRB3_125_32506973	G	x	0.218	0.162	0.054	2.56	0.065	0.076	0.4	0.2	0.068	2.47	0.105	0.108	0.48
	Binary test	HLA-DRB3_AminoAcid	AA_DRB3_124_32506976	P	x	0.218	0.162	0.054	2.56	0.065	0.076	0.4	0.2	0.068	2.47	0.105	0.108	0.48
	Binary test	HLA-DRB3_AminoAcid	AA_DRB3_123_32506979	Y	x	0.218	0.162	0.054	2.56	0.065	0.076	0.4	0.2	0.068	2.47	0.105	0.108	0.48
	Binary test	HLA-DRB3_AminoAcid	AA_DRB3_122_32506982	F	x	0.218	0.164	0.054	2.59	0.065	0.076	0.4	0.202	0.068	2.52	0.105	0.108	0.48
	Binary test	HLA-DRB3_AminoAcid	AA_DRB3_121_32506985	G	x	0.218	0.162	0.054	2.56	0.065	0.076	0.4	0.2	0.068	2.47	0.105	0.108	0.48
	Binary test	HLA-DRB3_AminoAcid	AA_DRB3_120_32506988	S	x	0.218	0.162	0.054	2.56	0.065	0.076	0.4	0.2	0.068	2.47	0.105	0.108	0.48
	Binary test	HLA-DRB3_AminoAcid	AA_DRB3_119_32506991	V	x	0.218	0.164	0.054	2.59	0.065	0.076	0.4	0.202	0.068	2.52	0.105	0.108	0.48
	Binary test	HLA-DRB3_AminoAcid	AA_DRB3_118_32506994	S	x	0.218	0.162	0.054	2.56	0.065	0.076	0.4	0.2	0.068	2.47	0.105	0.108	0.48
	Binary test	HLA-DRB3_AminoAcid	AA_DRB3_117_32506997	C	x	0.218	0.164	0.054	2.59	0.065	0.076	0.4	0.202	0.068	2.52	0.105	0.108	0.48
	Binary test	HLA-DRB3_AminoAcid	AA_DRB3_116_32507000	V	x	0.218	0.162	0.054	2.56	0.065	0.076	0.4	0.2	0.068	2.47	0.105	0.108	0.48
	Binary test	HLA-DRB3_AminoAcid	AA_DRB3_115_32507003	L	x	0.218	0.162	0.054	2.56	0.065	0.076	0.4	0.2	0.068	2.47	0.105	0.108	0.48
	Binary test	HLA-DRB3_AminoAcid	AA_DRB3_114_32507006	L	x	0.218	0.162	0.054	2.56	0.065	0.076	0.4	0.2	0.068	2.47	0.105	0.108	0.48
	Binary test	HLA-DRB3_AminoAcid	AA_DRB3_113_32507009	N	x	0.218	0.162	0.054	2.56	0.065	0.076	0.4	0.2	0.068	2.47	0.105	0.108	0.48
	Binary test	HLA-DRB3_AminoAcid	AA_DRB3_112_32507012	H	x	0.218	0.162	0.054	2.56	0.065	0.076	0.4	0.2	0.068	2.47	0.105	0.108	0.48
	Binary test	HLA-DRB3_AminoAcid	AA_DRB3_111_32507015	H	x	0.218	0.164	0.054	2.59	0.065	0.076	0.4	0.202	0.068	2.52	0.105	0.108	0.48
	Binary test	HLA-DRB3_AminoAcid	AA_DRB3_110_32507018	Q	x	0.218	0.164	0.054	2.59	0.065	0.076	0.4	0.202	0.068	2.52	0.105	0.108	0.48
	Binary test	HLA-DRB3_AminoAcid	AA_DRB3_109_32507021	L	x	0.218	0.162	0.054	2.56	0.065	0.076	0.4	0.2	0.068	2.47	0.105	0.108	0.48
	Binary test	HLA-DRB3_AminoAcid	AA_DRB3_108_32507024	P	x	0.218	0.162	0.054	2.56	0.065	0.076	0.4	0.2	0.068	2.47	0.105	0.108	0.48
	Binary test	HLA-DRB3_AminoAcid	AA_DRB3_107_32507027	Q	x	0.218	0.164	0.054	2.59	0.065	0.076	0.4	0.202	0.068	2.52	0.105	0.108	0.48
	Binary test	HLA-DRB3_AminoAcid	AA_DRB3_106_32507030	T	x	0.218	0.164	0.054	2.59	0.065	0.076	0.4	0.202	0.068	2.52	0.105	0.108	0.48
	Binary test	HLA-DRB3_AminoAcid	AA_DRB3_105_32507033	K	x	0.218	0.162	0.054	2.56	0.065	0.076	0.4	0.2	0.068	2.47	0.105	0.108	0.48
	Binary test	HLA-DRB3_AminoAcid	AA_DRB3_104_32507036	A	x	0.218	0.162	0.054	2.56	0.065	0.076	0.4	0.2	0.068	2.47	0.105	0.108	0.48
	Binary test	HLA-DRB3_AminoAcid	AA_DRB3_103_32507039	P	x	0.218	0.162	0.054	2.56	0.065	0.076	0.4	0.2	0.068	2.47	0.105	0.108	0.48
	Binary test	HLA-DRB3_AminoAcid	AA_DRB3_102_32507042	Y	x	0.218	0.162	0.054	2.56	0.065	0.076	0.4	0.2	0.068	2.47	0.105	0.108	0.48
	Binary test	HLA-DRB3_AminoAcid	AA_DRB3_101_32507045	V	x	0.218	0.162	0.054	2.56	0.065	0.076	0.4	0.2	0.068	2.47	0.105	0.108	0.48
	Binary test	HLA-DRB3_AminoAcid	AA_DRB3_100_32507048	T	x	0.218	0.162	0.054	2.56	0.065	0.076	0.4	0.2	0.068	2.47	0.105	0.108	0.48
	Binary test	HLA-DRB3_AminoAcid	AA_DRB3_99_32507051	V	x	0.218	0.162	0.054	2.56	0.065	0.076	0.4	0.2	0.068	2.47	0.105	0.108	0.48
	Binary test	HLA-DRB3_AminoAcid	AA_DRB3_98_32507054	Q	x	0.218	0.162	0.054	2.56	0.065	0.076	0.4	0.2	0.068	2.47	0.105	0.108	0.48
	Binary test	HLA-DRB3_AminoAcid	AA_DRB3_97_32507057	P	x	0.218	0.162	0.054	2.56	0.065	0.076	0.4	0.2	0.068	2.47	0.105	0.108	0.48
	Binary test	HLA-DRB3_AminoAcid	AA_DRB3_96_32507060	H	x	0.218	0.162	0.054	2.56	0.065	0.076	0.4	0.2	0.068	2.47	0.105	0.108	0.48
	Binary test	HLA-DRB3_AminoAcid	AA_DRB3_95_32507063	V	x	0.218	0.162	0.054	2.56	0.065	0.076	0.4	0.2	0.068	2.47	0.105	0.108	0.48
	Binary test	HLA-DRB3_AminoAcid	AA_DRB3_94_32507066	R	x	0.218	0.162	0.054	2.56	0.065	0.076	0.4	0.2	0.068	2.47	0.105	0.108	0.48
	Binary test	HLA-DRB3_AminoAcid	AA_DRB3_93_32507069	R	x	0.218	0.162	0.054	2.56	0.065	0.076	0.4	0.2	0.068	2.47	0.105	0.108	0.48
	Binary test	HLA-DRB3_AminoAcid	AA_DRB3_92_32507072	Q	x	0.218	0.162	0.054	2.56	0.065	0.076	0.4	0.2	0.068	2.47	0.105	0.108	0.48
	Binary test	HLA-DRB3_AminoAcid	AA_DRB3_91_32507075	V	x	0.218	0.162	0.054	2.56	0.065	0.076	0.4	0.2	0.068	2.47	0.105	0.108	0.48
	Binary test	HLA-DRB3_AminoAcid	AA_DRB3_90_32507078	T	x	0.218	0.162	0.054	2.56	0.065	0.076	0.4	0.2	0.068	2.47	0.105	0.108	0.48
	Binary test	HLA-DRB3_AminoAcid	AA_DRB3_89_32507081	F	x	0.218	0.162	0.054	2.56	0.065	0.076	0.4	0.2	0.068	2.47	0.105	0.108	0.48
	Binary test	HLA-DRB3_AminoAcid	AA_DRB3_88_32507084	S	x	0.218	0.162	0.054	2.56	0.065	0.076	0.4	0.2	0.068	2.47	0.105	0.108	0.48
	Binary test	HLA-DRB3_AminoAcid	AA_DRB3_87_32507087	E	x	0.218	0.162	0.054	2.56	0.065	0.076	0.4	0.2	0.068	2.47	0.105	0.108	0.48
	Binary test	HLA-DRB3_AminoAcid	AA_DRB3_86_32507090_G	P	A	0.146	0.183	0.057	2.84	0.111	0.08	0.77	0.227	0.073	2.72	0.138	0.116	0.63
	Binary test	HLA-DRB3_AminoAcid	AA_DRB3_86_32507090_V	P	A	0.072	-0.003	0.112	0.01	-0.153	0.162	0.47	0.011	0.137	0.03	-0.058	0.221	0.1
	Binary test	HLA-DRB3_AminoAcid	AA_DRB3_86_32507090_x	P	A	0.782	-0.162	0.054	2.56	-0.065	0.076	0.4	-0.2	0.068	2.47	-0.105	0.108	0.48
	Binary test	HLA-DRB3_AminoAcid	AA_DRB3_85_32507093	V	x	0.218	0.162	0.054	2.56	0.065	0.076	0.4	0.2	0.068	2.47	0.105	0.108	0.48
	Binary test	HLA-DRB3_AminoAcid	AA_DRB3_84_32507096	G	x	0.218	0.162	0.054	2.56	0.065	0.076	0.4	0.2	0.068	2.47	0.105	0.108	0.48
	Binary test	HLA-DRB3_AminoAcid	AA_DRB3_83_32507099	Y	x	0.218	0.162	0.054	2.56	0.065	0.076	0.4	0.2	0.068	2.47	0.105	0.108	0.48
	Binary test	HLA-DRB3_AminoAcid	AA_DRB3_82_32507102	N	x	0.218	0.162	0.054	2.56	0.065	0.076	0.4	0.2	0.068	2.47	0.105	0.108	0.48
	Binary test	HLA-DRB3_AminoAcid	AA_DRB3_81_32507105	H	x	0.218	0.162	0.054	2.56	0.065	0.076	0.4	0.2	0.068	2.47	0.105	0.108	0.48
	Binary test	HLA-DRB3_AminoAcid	AA_DRB3_80_32507108	R	x	0.218	0.162	0.054	2.56	0.065	0.076	0.4	0.2	0.068	2.47	0.105	0.108	0.48
	Binary test	HLA-DRB3_AminoAcid	AA_DRB3_79_32507111	C	x	0.218	0.162	0.054	2.56	0.065	0.076	0.4	0.2	0.068	2.47	0.105	0.108	0.48
	Binary test	HLA-DRB3_AminoAcid	AA_DRB3_78_32507114	Y	x	0.218	0.162	0.054	2.56	0.065	0.076	0.4	0.2	0.068	2.47	0.105	0.108	0.48
	Binary test	HLA-DRB3_AminoAcid	AA_DRB3_77_32507117	N	x	0.218	0.162	0.054	2.56	0.065	0.076	0.4	0.2	0.068	2.47	0.105	0.108	0.48
	Binary test	HLA-DRB3_AminoAcid	AA_DRB3_76_32507120	D	x	0.218	0.162	0.054	2.56	0.065	0.076	0.4	0.2	0.068	2.47	0.105	0.108	0.48
	Binary test	HLA-DRB3_AminoAcid	AA_DRB3_75_32507123	V	x	0.218	0.162	0.054	2.56	0.065	0.076	0.4	0.2	0.068	2.47	0.105	0.108	0.48
	Binary test	HLA-DRB3_AminoAcid	AA_DRB3_74_32507126_Q	P	A	0.156	0.134	0.063	1.47	0.109	0.089	0.66	0.135	0.078	1.07	0.116	0.124	0.45
	Binary test	HLA-DRB3_AminoAcid	AA_DRB3_74_32507126_R	P	A	0.062	0.145	0.082	1.11	-0.035	0.117	0.12	0.231	0.105	1.56	0.045	0.17	0.1
	Binary test	HLA-DRB3_AminoAcid	AA_DRB3_74_32507126_x	P	A	0.782	-0.162	0.054	2.56	-0.065	0.076	0.4	-0.2	0.068	2.47	-0.105	0.108	0.48
	Binary test	HLA-DRB3_AminoAcid	AA_DRB3_73_32507129	G	x	0.218	0.162	0.054	2.56	0.065	0.076	0.4	0.2	0.068	2.47	0.105	0.108	0.48
	Binary test	HLA-DRB3_AminoAcid	AA_DRB3_72_32507132	R	x	0.218	0.162	0.054	2.56	0.065	0.076	0.4	0.2	0.068	2.47	0.105	0.108	0.48
	Binary test	HLA-DRB3_AminoAcid	AA_DRB3_71_32507135	K	x	0.218	0.162	0.054	2.56	0.065	0.076	0.4	0.2	0.068	2.47	0.105	0.108	0.48
	Binary test	HLA-DRB3_AminoAcid	AA_DRB3_70_32507138	Q	x	0.218	0.162	0.054	2.56	0.065	0.076	0.4	0.2	0.068	2.47	0.105	0.108	0.48
	Binary test	HLA-DRB3_AminoAcid	AA_DRB3_69_32507141	E	x	0.218	0.162	0.054	2.56	0.065	0.076	0.4	0.2	0.068	2.47	0.105	0.108	0.48
	Binary test	HLA-DRB3_AminoAcid	AA_DRB3_68_32507144	L	x	0.218	0.162	0.054	2.56	0.065	0.076	0.4	0.2	0.068	2.47	0.105	0.108	0.48
	Binary test	HLA-DRB3_AminoAcid	AA_DRB3_67_32507147	L	x	0.218	0.162	0.054	2.56	0.065	0.076	0.4	0.2	0.068	2.47	0.105	0.108	0.48
	Binary test	HLA-DRB3_AminoAcid	AA_DRB3_66_32507150	D	x	0.218	0.162	0.054	2.56	0.065	0.076	0.4	0.2	0.068	2.47	0.105	0.108	0.48
	Binary test	HLA-DRB3_AminoAcid	AA_DRB3_65_32507153	K	x	0.218	0.162	0.054	2.56	0.065	0.076	0.4	0.2	0.068	2.47	0.105	0.108	0.48
	Binary test	HLA-DRB3_AminoAcid	AA_DRB3_64_32507156	Q	x	0.218	0.162	0.054	2.56	0.065	0.076	0.4	0.2	0.068	2.47	0.105	0.108	0.48
	Binary test	HLA-DRB3_AminoAcid	AA_DRB3_63_32507159	S	x	0.218	0.162	0.054	2.56	0.065	0.076	0.4	0.2	0.068	2.47	0.105	0.108	0.48
	Binary test	HLA-DRB3_AminoAcid	AA_DRB3_62_32507162	N	x	0.218	0.162	0.054	2.56	0.065	0.076	0.4	0.2	0.068	2.47	0.105	0.108	0.48
	Binary test	HLA-DRB3_AminoAcid	AA_DRB3_61_32507165	W	x	0.218	0.162	0.054	2.56	0.065	0.076	0.4	0.2	0.068	2.47	0.105	0.108	0.48
	Binary test	HLA-DRB3_AminoAcid	AA_DRB3_60_32507168_S	P	A	0.135	0.104	0.07	0.87	-0.084	0.1	0.4	0.166	0.088	1.24	0.007	0.14	0.02
	Binary test	HLA-DRB3_AminoAcid	AA_DRB3_60_32507168_Y	P	A	0.083	0.178	0.072	1.85	0.203	0.101	1.34	0.177	0.091	1.29	0.179	0.142	0.67
	Binary test	HLA-DRB3_AminoAcid	AA_DRB3_60_32507168_x	P	A	0.782	-0.162	0.054	2.56	-0.065	0.076	0.4	-0.2	0.068	2.47	-0.105	0.108	0.48
	Binary test	HLA-DRB3_AminoAcid	AA_DRB3_59_32507171	E	x	0.218	0.162	0.054	2.56	0.065	0.076	0.4	0.2	0.068	2.47	0.105	0.108	0.48
	Binary test	HLA-DRB3_AminoAcid	AA_DRB3_58_32507174	A	x	0.218	0.162	0.054	2.56	0.065	0.076	0.4	0.2	0.068	2.47	0.105	0.108	0.48
	Binary test	HLA-DRB3_AminoAcid	AA_DRB3_57_32507177_D	P	A	0.083	0.178	0.072	1.85	0.203	0.101	1.34	0.177	0.091	1.29	0.179	0.142	0.67
	Binary test	HLA-DRB3_AminoAcid	AA_DRB3_57_32507177_V	P	A	0.135	0.104	0.07	0.87	-0.084	0.1	0.4	0.166	0.088	1.24	0.007	0.14	0.02
	Binary test	HLA-DRB3_AminoAcid	AA_DRB3_57_32507177_x	P	A	0.782	-0.162	0.054	2.56	-0.065	0.076	0.4	-0.2	0.068	2.47	-0.105	0.108	0.48
	Binary test	HLA-DRB3_AminoAcid	AA_DRB3_56_32507180	P	x	0.218	0.162	0.054	2.56	0.065	0.076	0.4	0.2	0.068	2.47	0.105	0.108	0.48
	Binary test	HLA-DRB3_AminoAcid	AA_DRB3_55_32507183	R	x	0.218	0.162	0.054	2.56	0.065	0.076	0.4	0.2	0.068	2.47	0.105	0.108	0.48
	Binary test	HLA-DRB3_AminoAcid	AA_DRB3_54_32507186	G	x	0.218	0.162	0.054	2.56	0.065	0.076	0.4	0.2	0.068	2.47	0.105	0.108	0.48
	Binary test	HLA-DRB3_AminoAcid	AA_DRB3_53_32507189	L	x	0.218	0.162	0.054	2.56	0.065	0.076	0.4	0.2	0.068	2.47	0.105	0.108	0.48
	Binary test	HLA-DRB3_AminoAcid	AA_DRB3_52_32507192	E	x	0.218	0.162	0.054	2.56	0.065	0.076	0.4	0.2	0.068	2.47	0.105	0.108	0.48
	Binary test	HLA-DRB3_AminoAcid	AA_DRB3_51_32507195_R	P	A	0.083	0.178	0.072	1.85	0.203	0.101	1.34	0.177	0.091	1.29	0.179	0.142	0.67
	Binary test	HLA-DRB3_AminoAcid	AA_DRB3_51_32507195_T	P	A	0.135	0.104	0.07	0.87	-0.084	0.1	0.4	0.166	0.088	1.24	0.007	0.14	0.02
	Binary test	HLA-DRB3_AminoAcid	AA_DRB3_51_32507195_x	P	A	0.782	-0.162	0.054	2.56	-0.065	0.076	0.4	-0.2	0.068	2.47	-0.105	0.108	0.48
	Binary test	HLA-DRB3_AminoAcid	AA_DRB3_50_32507198	V	x	0.218	0.162	0.054	2.56	0.065	0.076	0.4	0.2	0.068	2.47	0.105	0.108	0.48
	Binary test	HLA-DRB3_AminoAcid	AA_DRB3_49_32507201	A	x	0.218	0.162	0.054	2.56	0.065	0.076	0.4	0.2	0.068	2.47	0.105	0.108	0.48
	Binary test	HLA-DRB3_AminoAcid	AA_DRB3_48_32507204	R	x	0.218	0.162	0.054	2.56	0.065	0.076	0.4	0.2	0.068	2.47	0.105	0.108	0.48
	Binary test	HLA-DRB3_AminoAcid	AA_DRB3_47_32507207	Y	x	0.218	0.162	0.054	2.56	0.065	0.076	0.4	0.2	0.068	2.47	0.105	0.108	0.48
	Binary test	HLA-DRB3_AminoAcid	AA_DRB3_46_32507210	E	x	0.218	0.162	0.054	2.56	0.065	0.076	0.4	0.2	0.068	2.47	0.105	0.108	0.48
	Binary test	HLA-DRB3_AminoAcid	AA_DRB3_45_32507213	G	x	0.218	0.162	0.054	2.56	0.065	0.076	0.4	0.2	0.068	2.47	0.105	0.108	0.48
	Binary test	HLA-DRB3_AminoAcid	AA_DRB3_44_32507216	V	x	0.218	0.162	0.054	2.56	0.065	0.076	0.4	0.2	0.068	2.47	0.105	0.108	0.48
	Binary test	HLA-DRB3_AminoAcid	AA_DRB3_43_32507219	D	x	0.218	0.162	0.054	2.56	0.065	0.076	0.4	0.2	0.068	2.47	0.105	0.108	0.48
	Binary test	HLA-DRB3_AminoAcid	AA_DRB3_42_32507222	S	x	0.218	0.162	0.054	2.56	0.065	0.076	0.4	0.2	0.068	2.47	0.105	0.108	0.48
	Binary test	HLA-DRB3_AminoAcid	AA_DRB3_41_32507225	D	x	0.218	0.162	0.054	2.56	0.065	0.076	0.4	0.2	0.068	2.47	0.105	0.108	0.48
	Binary test	HLA-DRB3_AminoAcid	AA_DRB3_40_32507228	F	x	0.218	0.162	0.054	2.56	0.065	0.076	0.4	0.2	0.068	2.47	0.105	0.108	0.48
	Binary test	HLA-DRB3_AminoAcid	AA_DRB3_39_32507231	R	x	0.218	0.162	0.054	2.56	0.065	0.076	0.4	0.2	0.068	2.47	0.105	0.108	0.48
	Binary test	HLA-DRB3_AminoAcid	AA_DRB3_38_32507234_A	P	A	0.083	0.178	0.072	1.85	0.203	0.101	1.34	0.177	0.091	1.29	0.179	0.142	0.67
	Binary test	HLA-DRB3_AminoAcid	AA_DRB3_38_32507234_L	P	A	0.062	0.145	0.082	1.11	-0.035	0.117	0.12	0.231	0.105	1.56	0.045	0.17	0.1
	Binary test	HLA-DRB3_AminoAcid	AA_DRB3_38_32507234_V	P	A	0.072	-0.003	0.112	0.01	-0.153	0.162	0.47	0.011	0.137	0.03	-0.058	0.221	0.1
	Binary test	HLA-DRB3_AminoAcid	AA_DRB3_38_32507234_x	P	A	0.782	-0.162	0.054	2.56	-0.065	0.076	0.4	-0.2	0.068	2.47	-0.105	0.108	0.48
	Binary test	HLA-DRB3_AminoAcid	AA_DRB3_37_32507237_F	P	A	0.135	0.104	0.07	0.87	-0.084	0.1	0.4	0.166	0.088	1.24	0.007	0.14	0.02
	Binary test	HLA-DRB3_AminoAcid	AA_DRB3_37_32507237_Y	P	A	0.083	0.178	0.072	1.85	0.203	0.101	1.34	0.177	0.091	1.29	0.179	0.142	0.67
	Binary test	HLA-DRB3_AminoAcid	AA_DRB3_37_32507237_x	P	A	0.782	-0.162	0.054	2.56	-0.065	0.076	0.4	-0.2	0.068	2.47	-0.105	0.108	0.48
	Binary test	HLA-DRB3_AminoAcid	AA_DRB3_36_32507240	E	x	0.218	0.162	0.054	2.56	0.065	0.076	0.4	0.2	0.068	2.47	0.105	0.108	0.48
	Binary test	HLA-DRB3_AminoAcid	AA_DRB3_35_32507243	E	x	0.218	0.164	0.054	2.59	0.065	0.076	0.4	0.202	0.068	2.52	0.105	0.108	0.48
	Binary test	HLA-DRB3_AminoAcid	AA_DRB3_34_32507246	Q	x	0.218	0.162	0.054	2.56	0.065	0.076	0.4	0.2	0.068	2.47	0.105	0.108	0.48
	Binary test	HLA-DRB3_AminoAcid	AA_DRB3_33_32507249	N	x	0.218	0.162	0.054	2.56	0.065	0.076	0.4	0.2	0.068	2.47	0.105	0.108	0.48
	Binary test	HLA-DRB3_AminoAcid	AA_DRB3_32_32507252	H	x	0.218	0.162	0.054	2.56	0.065	0.076	0.4	0.2	0.068	2.47	0.105	0.108	0.48
	Binary test	HLA-DRB3_AminoAcid	AA_DRB3_31_32507255	F	x	0.218	0.162	0.054	2.56	0.065	0.076	0.4	0.2	0.068	2.47	0.105	0.108	0.48
	Binary test	HLA-DRB3_AminoAcid	AA_DRB3_30_32507258_H	P	A	0.083	0.178	0.072	1.85	0.203	0.101	1.34	0.177	0.091	1.29	0.179	0.142	0.67
	Binary test	HLA-DRB3_AminoAcid	AA_DRB3_30_32507258_Y	P	A	0.135	0.104	0.07	0.87	-0.084	0.1	0.4	0.166	0.088	1.24	0.007	0.14	0.02
	Binary test	HLA-DRB3_AminoAcid	AA_DRB3_30_32507258_x	P	A	0.782	-0.162	0.054	2.56	-0.065	0.076	0.4	-0.2	0.068	2.47	-0.105	0.108	0.48
	Binary test	HLA-DRB3_AminoAcid	AA_DRB3_29_32507261	R	x	0.218	0.162	0.054	2.56	0.065	0.076	0.4	0.2	0.068	2.47	0.105	0.108	0.48
	Binary test	HLA-DRB3_AminoAcid	AA_DRB3_28_32507264_D	P	A	0.062	0.145	0.082	1.11	-0.035	0.117	0.12	0.231	0.105	1.56	0.045	0.17	0.1
	Binary test	HLA-DRB3_AminoAcid	AA_DRB3_28_32507264_E	P	A	0.156	0.134	0.063	1.47	0.109	0.089	0.66	0.135	0.078	1.07	0.116	0.124	0.45
	Binary test	HLA-DRB3_AminoAcid	AA_DRB3_28_32507264_x	P	A	0.782	-0.162	0.054	2.56	-0.065	0.076	0.4	-0.2	0.068	2.47	-0.105	0.108	0.48
	Binary test	HLA-DRB3_AminoAcid	AA_DRB3_27_32507267	L	x	0.218	0.162	0.054	2.56	0.065	0.076	0.4	0.2	0.068	2.47	0.105	0.108	0.48
	Binary test	HLA-DRB3_AminoAcid	AA_DRB3_26_32507270_F	P	A	0.156	0.134	0.063	1.47	0.109	0.089	0.66	0.135	0.078	1.07	0.116	0.124	0.45
	Binary test	HLA-DRB3_AminoAcid	AA_DRB3_26_32507270_Y	P	A	0.062	0.145	0.082	1.11	-0.035	0.117	0.12	0.231	0.105	1.56	0.045	0.17	0.1
	Binary test	HLA-DRB3_AminoAcid	AA_DRB3_26_32507270_x	P	A	0.782	-0.162	0.054	2.56	-0.065	0.076	0.4	-0.2	0.068	2.47	-0.105	0.108	0.48
	Binary test	HLA-DRB3_AminoAcid	AA_DRB3_25_32507273	R	x	0.218	0.162	0.054	2.56	0.065	0.076	0.4	0.2	0.068	2.47	0.105	0.108	0.48
	Binary test	HLA-DRB3_AminoAcid	AA_DRB3_24_32507276	V	x	0.218	0.162	0.054	2.56	0.065	0.076	0.4	0.2	0.068	2.47	0.105	0.108	0.48
	Binary test	HLA-DRB3_AminoAcid	AA_DRB3_23_32507279	R	x	0.221	0.159	0.054	2.51	0.053	0.076	0.31	0.2	0.067	2.53	0.096	0.107	0.43
	Binary test	HLA-DRB3_AminoAcid	AA_DRB3_22_32507282	E	x	0.221	0.159	0.054	2.51	0.053	0.076	0.31	0.2	0.067	2.53	0.096	0.107	0.43
	Binary test	HLA-DRB3_AminoAcid	AA_DRB3_21_32507285	T	x	0.221	0.159	0.054	2.51	0.053	0.076	0.31	0.2	0.067	2.53	0.096	0.107	0.43
	Binary test	HLA-DRB3_AminoAcid	AA_DRB3_20_32507288	G	x	0.221	0.159	0.054	2.51	0.053	0.076	0.31	0.2	0.067	2.53	0.096	0.107	0.43
	Binary test	HLA-DRB3_AminoAcid	AA_DRB3_19_32507291	N	x	0.221	0.159	0.054	2.51	0.053	0.076	0.31	0.2	0.067	2.53	0.096	0.107	0.43
	Binary test	HLA-DRB3_AminoAcid	AA_DRB3_18_32507294	F	x	0.221	0.159	0.054	2.51	0.053	0.076	0.31	0.2	0.067	2.53	0.096	0.107	0.43
	Binary test	HLA-DRB3_AminoAcid	AA_DRB3_17_32507297	F	x	0.221	0.159	0.054	2.51	0.053	0.076	0.31	0.2	0.067	2.53	0.096	0.107	0.43
	Binary test	HLA-DRB3_AminoAcid	AA_DRB3_16_32507300	H	x	0.221	0.159	0.054	2.51	0.053	0.076	0.31	0.2	0.067	2.53	0.096	0.107	0.43
	Binary test	HLA-DRB3_AminoAcid	AA_DRB3_15_32507303	C	x	0.221	0.159	0.054	2.51	0.053	0.076	0.31	0.2	0.067	2.53	0.096	0.107	0.43
	Binary test	HLA-DRB3_AminoAcid	AA_DRB3_14_32507306	E	x	0.221	0.159	0.054	2.51	0.053	0.076	0.31	0.2	0.067	2.53	0.096	0.107	0.43
	Binary test	HLA-DRB3_AminoAcid	AA_DRB3_13_32507309	S	x	0.221	0.159	0.054	2.51	0.053	0.076	0.31	0.2	0.067	2.53	0.096	0.107	0.43
	Binary test	HLA-DRB3_AminoAcid	AA_DRB3_12_32507312	K	x	0.221	0.159	0.054	2.51	0.053	0.076	0.31	0.2	0.067	2.53	0.096	0.107	0.43
	Binary test	HLA-DRB3_AminoAcid	AA_DRB3_11_32507315_L	P	A	0.159	0.13	0.062	1.44	0.092	0.088	0.53	0.138	0.077	1.12	0.103	0.123	0.4
	Binary test	HLA-DRB3_AminoAcid	AA_DRB3_11_32507315_R	P	A	0.062	0.145	0.082	1.11	-0.035	0.117	0.12	0.231	0.105	1.56	0.045	0.17	0.1
	Binary test	HLA-DRB3_AminoAcid	AA_DRB3_11_32507315_x	P	A	0.779	-0.159	0.054	2.51	-0.053	0.076	0.31	-0.2	0.067	2.53	-0.096	0.107	0.43
	Binary test	HLA-DRB3_AminoAcid	AA_DRB3_10_32507318	L	x	0.221	0.159	0.054	2.51	0.053	0.076	0.31	0.2	0.067	2.53	0.096	0.107	0.43
	Binary test	HLA-DRB3_AminoAcid	AA_DRB3_9_32507321	E	x	0.221	0.159	0.054	2.51	0.053	0.076	0.31	0.2	0.067	2.53	0.096	0.107	0.43
	Binary test	HLA-DRB3_AminoAcid	AA_DRB3_8_32507324	L	x	0.221	0.159	0.054	2.51	0.053	0.076	0.31	0.2	0.067	2.53	0.096	0.107	0.43
	Binary test	HLA-DRB3_AminoAcid	AA_DRB3_7_32507327	F	x	0.221	0.159	0.054	2.51	0.053	0.076	0.31	0.2	0.067	2.53	0.096	0.107	0.43
	Binary test	HLA-DRB3_AminoAcid	AA_DRB3_6_32507330	R	x	0.221	0.159	0.054	2.51	0.053	0.076	0.31	0.2	0.067	2.53	0.096	0.107	0.43
	Binary test	HLA-DRB3_AminoAcid	AA_DRB3_5_32507333	P	x	0.221	0.159	0.054	2.51	0.053	0.076	0.31	0.2	0.067	2.53	0.096	0.107	0.43
	Binary test	HLA-DRB3_AminoAcid	AA_DRB3_4_32507336	R	x	0.221	0.159	0.054	2.51	0.053	0.076	0.31	0.2	0.067	2.53	0.096	0.107	0.43
	Binary test	HLA-DRB3_AminoAcid	AA_DRB3_3_32507339	T	x	0.221	0.159	0.054	2.51	0.053	0.076	0.31	0.2	0.067	2.53	0.096	0.107	0.43
	Binary test	HLA-DRB3_AminoAcid	AA_DRB3_2_32507342	D	x	0.221	0.159	0.054	2.51	0.053	0.076	0.31	0.2	0.067	2.53	0.096	0.107	0.43
	Binary test	HLA-DRB3_AminoAcid	AA_DRB3_1_32507345	G	x	0.221	0.159	0.054	2.51	0.053	0.076	0.31	0.2	0.067	2.53	0.096	0.107	0.43
	Binary test	HLA-DRB3_AminoAcid	AA_DRB3_-1_32507348	A	x	0.221	0.159	0.054	2.51	0.053	0.076	0.31	0.2	0.067	2.53	0.096	0.107	0.43
	Binary test	HLA-DRB3_AminoAcid	AA_DRB3_-2_32507351	F	x	0.221	0.159	0.054	2.51	0.053	0.076	0.31	0.2	0.067	2.53	0.096	0.107	0.43
	Binary test	HLA-DRB3_AminoAcid	AA_DRB3_-3_32507354	A	x	0.221	0.159	0.054	2.51	0.053	0.076	0.31	0.2	0.067	2.53	0.096	0.107	0.43
	Binary test	HLA-DRB3_AminoAcid	AA_DRB3_-4_32507357	L	x	0.221	0.159	0.054	2.51	0.053	0.076	0.31	0.2	0.067	2.53	0.096	0.107	0.43
	Binary test	HLA-DRB3_AminoAcid	AA_DRB3_-5_32507360	R	x	0.221	0.159	0.054	2.51	0.053	0.076	0.31	0.2	0.067	2.53	0.096	0.107	0.43
	Binary test	HLA-DRB3_AminoAcid	AA_DRB3_-6_32507363	S	x	0.221	0.159	0.054	2.51	0.053	0.076	0.31	0.2	0.067	2.53	0.096	0.107	0.43
	Binary test	HLA-DRB3_AminoAcid	AA_DRB3_-7_32507366	S	x	0.221	0.159	0.054	2.51	0.053	0.076	0.31	0.2	0.067	2.53	0.096	0.107	0.43
	Binary test	HLA-DRB3_AminoAcid	AA_DRB3_-8_32507369	L	x	0.221	0.159	0.054	2.51	0.053	0.076	0.31	0.2	0.067	2.53	0.096	0.107	0.43
	Binary test	HLA-DRB3_AminoAcid	AA_DRB3_-9_32507372	V	x	0.221	0.159	0.054	2.51	0.053	0.076	0.31	0.2	0.067	2.53	0.096	0.107	0.43
	Binary test	HLA-DRB3_AminoAcid	AA_DRB3_-10_32507375	M	x	0.221	0.159	0.054	2.51	0.053	0.076	0.31	0.2	0.067	2.53	0.096	0.107	0.43
	Binary test	HLA-DRB3_AminoAcid	AA_DRB3_-11_32507378	L	x	0.221	0.159	0.054	2.51	0.053	0.076	0.31	0.2	0.067	2.53	0.096	0.107	0.43
	Binary test	HLA-DRB3_AminoAcid	AA_DRB3_-12_32507381	T	x	0.221	0.159	0.054	2.51	0.053	0.076	0.31	0.2	0.067	2.53	0.096	0.107	0.43
	Binary test	HLA-DRB3_AminoAcid	AA_DRB3_-13_32507384	V	x	0.221	0.159	0.054	2.51	0.053	0.076	0.31	0.2	0.067	2.53	0.096	0.107	0.43
	Binary test	HLA-DRB3_AminoAcid	AA_DRB3_-14_32507387	T	x	0.221	0.159	0.054	2.51	0.053	0.076	0.31	0.2	0.067	2.53	0.096	0.107	0.43
	Binary test	HLA-DRB3_AminoAcid	AA_DRB3_-15_32507390	L	x	0.221	0.159	0.054	2.51	0.053	0.076	0.31	0.2	0.067	2.53	0.096	0.107	0.43
	Binary test	HLA-DRB3_AminoAcid	AA_DRB3_-16_32507393	A	x	0.221	0.159	0.054	2.51	0.053	0.076	0.31	0.2	0.067	2.53	0.096	0.107	0.43
	Binary test	HLA-DRB3_AminoAcid	AA_DRB3_-17_32507396	A	x	0.221	0.159	0.054	2.51	0.053	0.076	0.31	0.2	0.067	2.53	0.096	0.107	0.43
	Binary test	HLA-DRB3_AminoAcid	AA_DRB3_-18_32507399	L	x	0.221	0.159	0.054	2.51	0.053	0.076	0.31	0.2	0.067	2.53	0.096	0.107	0.43
	Binary test	HLA-DRB3_AminoAcid	AA_DRB3_-19_32507402	S	x	0.221	0.159	0.054	2.51	0.053	0.076	0.31	0.2	0.067	2.53	0.096	0.107	0.43
	Binary test	HLA-DRB3_AminoAcid	AA_DRB3_-20_32507405	S	x	0.221	0.159	0.054	2.51	0.053	0.076	0.31	0.2	0.067	2.53	0.096	0.107	0.43
	Binary test	HLA-DRB3_AminoAcid	AA_DRB3_-21_32507408	G	x	0.221	0.159	0.054	2.51	0.053	0.076	0.31	0.2	0.067	2.53	0.096	0.107	0.43
	Binary test	HLA-DRB3_AminoAcid	AA_DRB3_-22_32507411	G	x	0.221	0.159	0.054	2.51	0.053	0.076	0.31	0.2	0.067	2.53	0.096	0.107	0.43
	Binary test	HLA-DRB3_AminoAcid	AA_DRB3_-23_32507414	P	x	0.221	0.159	0.054	2.51	0.053	0.076	0.31	0.2	0.067	2.53	0.096	0.107	0.43
	Binary test	HLA-DRB3_AminoAcid	AA_DRB3_-24_32507417	L	x	0.221	0.159	0.054	2.51	0.053	0.076	0.31	0.2	0.067	2.53	0.096	0.107	0.43
	Binary test	HLA-DRB3_AminoAcid	AA_DRB3_-25_32507420	K	x	0.221	0.159	0.054	2.51	0.053	0.076	0.31	0.2	0.067	2.53	0.096	0.107	0.43
	Binary test	HLA-DRB3_AminoAcid	AA_DRB3_-26_32507423	L	x	0.221	0.159	0.054	2.51	0.053	0.076	0.31	0.2	0.067	2.53	0.096	0.107	0.43
	Binary test	HLA-DRB3_AminoAcid	AA_DRB3_-27_32507426	C	x	0.221	0.159	0.054	2.51	0.053	0.076	0.31	0.2	0.067	2.53	0.096	0.107	0.43
	Binary test	HLA-DRB3_AminoAcid	AA_DRB3_-28_32507429	V	x	0.221	0.159	0.054	2.51	0.053	0.076	0.31	0.2	0.067	2.53	0.096	0.107	0.43
	Binary test	HLA-DRB3_AminoAcid	AA_DRB3_-29_32507432	M	x	0.221	0.159	0.054	2.51	0.053	0.076	0.31	0.2	0.067	2.53	0.096	0.107	0.43
	Binary test	HLA-DRB1_AminoAcid	AA_DRB1_237_32546872	x	S	0.016	0.032	0.161	0.07	-0.047	0.228	0.08	0.047	0.211	0.08	-0.108	0.351	0.12
	Binary test	HLA-DRB1_AminoAcid	AA_DRB1_236_32546875	x	L	0.016	0.032	0.161	0.07	-0.047	0.228	0.08	0.047	0.211	0.08	-0.108	0.351	0.12
	Binary test	HLA-DRB1_AminoAcid	AA_DRB1_235_32546878_F	P	A	0.984	-0.032	0.161	0.07	0.047	0.228	0.08	-0.047	0.211	0.08	0.109	0.351	0.12
	Binary test	HLA-DRB1_AminoAcid	AA_DRB1_235_32546878_R	P	A	0.016	0.017	0.162	0.04	-0.047	0.228	0.08	0.049	0.211	0.09	-0.108	0.352	0.12
	Binary test	HLA-DRB1_AminoAcid	AA_DRB1_233_32548026_R	P	A	0.221	0.157	0.054	2.47	0.056	0.076	0.33	0.204	0.068	2.59	0.108	0.107	0.5
	Binary test	HLA-DRB1_AminoAcid	AA_DRB1_233_32548026_T	P	A	0.779	-0.159	0.054	2.51	-0.056	0.076	0.33	-0.203	0.068	2.59	-0.108	0.107	0.5
	Binary test	HLA-DRB1_AminoAcid	AA_DRB1_231_32548032_P	P	A	0.007	-0.459	0.272	1.06	-0.819	0.444	1.31	-0.633	0.332	1.28	-1.634	0.648	2.48
	Binary test	HLA-DRB1_AminoAcid	AA_DRB1_231_32548032_Q	P	A	0.993	0.41	0.269	0.91	0.819	0.444	1.31	0.639	0.332	1.29	1.635	0.648	2.48
	Binary test	HLA-DRB1_AminoAcid	AA_DRB1_189_32548633_R	P	A	0.885	-0.008	0.067	0.04	-0.002	0.099	0.01	0.008	0.084	0.04	0.016	0.141	0.04
	Binary test	HLA-DRB1_AminoAcid	AA_DRB1_189_32548633_S	P	A	0.115	0.005	0.067	0.03	0.002	0.099	0.01	-0.008	0.084	0.03	-0.016	0.141	0.04
	Binary test	HLA-DRB1_AminoAcid	AA_DRB1_181_32549357_M	P	A	0.165	-0.068	0.058	0.62	-0.017	0.082	0.08	-0.145	0.073	1.33	-0.07	0.117	0.26
	Binary test	HLA-DRB1_AminoAcid	AA_DRB1_181_32549357_T	P	A	0.835	0.066	0.058	0.6	0.017	0.082	0.08	0.146	0.073	1.34	0.07	0.117	0.26
	Binary test	HLA-DRB1_AminoAcid	AA_DRB1_180_32549360_L	P	A	0.238	-0.149	0.052	2.4	-0.13	0.074	1.11	-0.179	0.065	2.25	-0.175	0.104	1.04
	Binary test	HLA-DRB1_AminoAcid	AA_DRB1_180_32549360_V	P	A	0.762	0.147	0.052	2.36	0.13	0.074	1.11	0.179	0.065	2.26	0.175	0.104	1.04
	Binary test	HLA-DRB1_AminoAcid	AA_DRB1_166_32549402_Q	P	A	0.007	-0.459	0.272	1.06	-0.819	0.444	1.31	-0.633	0.332	1.28	-1.634	0.648	2.48
	Binary test	HLA-DRB1_AminoAcid	AA_DRB1_166_32549402_R	P	A	0.993	0.41	0.269	0.91	0.819	0.444	1.31	0.639	0.332	1.29	1.635	0.648	2.48
	Binary test	HLA-DRB1_AminoAcid	AA_DRB1_149_32549453_H	P	A	0.337	0.137	0.05	2.24	0.049	0.07	0.31	0.166	0.062	2.15	0.083	0.098	0.4
	Binary test	HLA-DRB1_AminoAcid	AA_DRB1_149_32549453_Q	P	A	0.663	-0.138	0.05	2.28	-0.049	0.07	0.31	-0.166	0.062	2.14	-0.083	0.098	0.4
	Binary test	HLA-DRB1_AminoAcid	AA_DRB1_142_32549474_M	P	A	0.2	0.046	0.07	0.29	0.075	0.097	0.36	0.141	0.089	0.95	0.15	0.143	0.53
	Binary test	HLA-DRB1_AminoAcid	AA_DRB1_142_32549474_V	P	A	0.8	-0.048	0.07	0.31	-0.075	0.097	0.36	-0.141	0.089	0.95	-0.15	0.143	0.53
	Binary test	HLA-DRB1_AminoAcid	AA_DRB1_140_32549480_A	P	A	0.418	0.014	0.048	0.11	0.089	0.068	0.72	0.02	0.061	0.13	0.135	0.099	0.76
	Binary test	HLA-DRB1_AminoAcid	AA_DRB1_140_32549480_T	P	A	0.582	-0.015	0.048	0.12	-0.089	0.068	0.72	-0.02	0.061	0.13	-0.135	0.099	0.76
	Binary test	HLA-DRB1_AminoAcid	AA_DRB1_133_32549501_L	P	A	0.2	0.046	0.07	0.29	0.075	0.097	0.36	0.141	0.089	0.95	0.15	0.143	0.53
	Binary test	HLA-DRB1_AminoAcid	AA_DRB1_133_32549501_R	P	A	0.8	-0.048	0.07	0.31	-0.075	0.097	0.36	-0.141	0.089	0.95	-0.15	0.143	0.53
	Binary test	HLA-DRB1_AminoAcid	AA_DRB1_120_32549540_N	P	A	0.245	-0.164	0.051	2.85	-0.158	0.074	1.48	-0.2	0.064	2.75	-0.235	0.104	1.65
	Binary test	HLA-DRB1_AminoAcid	AA_DRB1_120_32549540_S	P	A	0.755	0.162	0.051	2.81	0.158	0.074	1.48	0.2	0.064	2.76	0.235	0.104	1.65
	Binary test	HLA-DRB1_AminoAcid	AA_DRB1_104_32549588_A	P	A	0.396	-0.156	0.047	3.01	-0.098	0.068	0.83	-0.223	0.059	3.81	-0.14	0.095	0.86
	Binary test	HLA-DRB1_AminoAcid	AA_DRB1_104_32549588_S	P	A	0.604	0.155	0.047	2.97	0.098	0.068	0.83	0.223	0.059	3.82	0.14	0.095	0.86
	Binary test	HLA-DRB1_AminoAcid	AA_DRB1_98_32549606_E	P	A	0.396	-0.156	0.047	3.01	-0.098	0.068	0.83	-0.223	0.059	3.81	-0.14	0.095	0.86
	Binary test	HLA-DRB1_AminoAcid	AA_DRB1_98_32549606_K	P	A	0.604	0.155	0.047	2.97	0.098	0.068	0.83	0.223	0.059	3.82	0.14	0.095	0.86
	Binary test	HLA-DRB1_AminoAcid	AA_DRB1_96_32549612_E	P	A	0.06	0.334	0.18	1.2	0.549	0.252	1.54	0.439	0.222	1.32	0.667	0.337	1.32
	Binary test	HLA-DRB1_AminoAcid	AA_DRB1_96_32549612_H	P	A	0.495	0.093	0.047	1.32	0.055	0.067	0.39	0.079	0.059	0.73	0.082	0.094	0.42
	Binary test	HLA-DRB1_AminoAcid	AA_DRB1_96_32549612_Q	P	A	0.208	0.014	0.067	0.08	0.026	0.094	0.11	0.088	0.086	0.51	0.024	0.138	0.06
	Binary test	HLA-DRB1_AminoAcid	AA_DRB1_96_32549612_Y	P	A	0.238	-0.149	0.052	2.4	-0.13	0.074	1.11	-0.179	0.065	2.25	-0.175	0.104	1.04
	Binary test	HLA-DRB1_AminoAcid	AA_DRB1_86_32551912	V	G	0.284	0.104	0.048	1.53	-0.01	0.068	0.05	0.144	0.061	1.74	-0.035	0.1	0.14
	Binary test	HLA-DRB1_AminoAcid	AA_DRB1_85_32551915	A	V	0.056	0.041	0.088	0.2	-0.253	0.131	1.3	0.198	0.111	1.13	0.017	0.177	0.03
	Binary test	HLA-DRB1_AminoAcid	AA_DRB1_78_32551936	V	Y	0.158	-0.048	0.059	0.38	0.017	0.083	0.08	-0.118	0.074	0.94	0.01	0.119	0.03
	Binary test	HLA-DRB1_AminoAcid	AA_DRB1_74_32551948_A	P	A	0.589	-0.01	0.045	0.08	-0.06	0.063	0.46	0.074	0.057	0.72	0.028	0.091	0.12
	Binary test	HLA-DRB1_AminoAcid	AA_DRB1_74_32551948_E	P	A	0.277	-0.005	0.049	0.04	0.062	0.069	0.43	-0.087	0.062	0.79	-0.006	0.1	0.02
	Binary test	HLA-DRB1_AminoAcid	AA_DRB1_74_32551948_L	P	A	0.131	0.007	0.063	0.04	-0.006	0.091	0.02	0	0.079	0	-0.029	0.132	0.08
	Binary test	HLA-DRB1_AminoAcid	AA_DRB1_71_32551957_A	P	A	0.193	0.063	0.071	0.43	0.096	0.099	0.47	0.138	0.091	0.89	0.158	0.148	0.54
	Binary test	HLA-DRB1_AminoAcid	AA_DRB1_71_32551957_E	P	A	0.058	0.207	0.142	0.84	0.197	0.198	0.5	0.109	0.174	0.28	0.169	0.274	0.27
	Binary test	HLA-DRB1_AminoAcid	AA_DRB1_71_32551957_K	P	A	0.011	-0.131	0.201	0.29	-0.208	0.29	0.33	-0.004	0.26	0.01	0.031	0.397	0.03
	Binary test	HLA-DRB1_AminoAcid	AA_DRB1_71_32551957_R	P	A	0.738	-0.077	0.063	0.65	-0.094	0.088	0.54	-0.128	0.079	0.96	-0.162	0.129	0.67
	Binary test	HLA-DRB1_AminoAcid	AA_DRB1_70_32551960_D	P	A	0.279	0.072	0.051	0.8	-0.029	0.073	0.16	0.105	0.065	0.98	0.019	0.103	0.07
	Binary test	HLA-DRB1_AminoAcid	AA_DRB1_70_32551960_Q	P	A	0.507	-0.063	0.046	0.75	-0.025	0.065	0.16	-0.056	0.059	0.47	-0.057	0.093	0.27
	Binary test	HLA-DRB1_AminoAcid	AA_DRB1_70_32551960_R	P	A	0.213	0.004	0.052	0.03	0.06	0.072	0.39	-0.039	0.066	0.25	0.053	0.105	0.21
	Binary test	HLA-DRB1_AminoAcid	AA_DRB1_67_32551969_F	P	A	0.237	-0.03	0.051	0.25	0.002	0.071	0.01	-0.035	0.063	0.23	0.042	0.101	0.17
	Binary test	HLA-DRB1_AminoAcid	AA_DRB1_67_32551969_I	P	A	0.369	0.095	0.052	1.18	0.039	0.074	0.22	0.118	0.065	1.16	0.091	0.105	0.41
	Binary test	HLA-DRB1_AminoAcid	AA_DRB1_67_32551969_L	P	A	0.394	-0.053	0.047	0.58	-0.033	0.066	0.21	-0.066	0.059	0.58	-0.107	0.093	0.6
	Binary test	HLA-DRB1_AminoAcid	AA_DRB1_60_32551990_H	P	A	0.033	0.177	0.108	0.99	0.218	0.144	0.87	0.2	0.139	0.83	0.257	0.207	0.65
	Binary test	HLA-DRB1_AminoAcid	AA_DRB1_60_32551990_S	P	A	0.214	-0.024	0.053	0.19	-0.072	0.075	0.47	-0.023	0.066	0.13	0.014	0.105	0.05
	Binary test	HLA-DRB1_AminoAcid	AA_DRB1_60_32551990_Y	P	A	0.753	-0.016	0.05	0.13	0.013	0.07	0.07	-0.021	0.063	0.13	-0.07	0.1	0.31
	Binary test	HLA-DRB1_AminoAcid	AA_DRB1_58_32551996	E	A	0.025	0.128	0.127	0.5	0.179	0.176	0.5	0.127	0.155	0.38	0.138	0.231	0.26
	Binary test	HLA-DRB1_AminoAcid	AA_DRB1_57_32551999_A	P	A	0.033	0.177	0.108	0.99	0.218	0.144	0.87	0.2	0.139	0.83	0.257	0.207	0.65
	Binary test	HLA-DRB1_AminoAcid	AA_DRB1_57_32551999_D	P	A	0.516	0.082	0.046	1.13	0.096	0.065	0.85	0.08	0.058	0.77	-0.006	0.093	0.02
	Binary test	HLA-DRB1_AminoAcid	AA_DRB1_57_32551999_S	P	A	0.237	-0.126	0.053	1.76	-0.112	0.076	0.86	-0.131	0.068	1.28	-0.072	0.108	0.3
	Binary test	HLA-DRB1_AminoAcid	AA_DRB1_57_32551999_V	P	A	0.214	-0.024	0.053	0.19	-0.072	0.075	0.47	-0.023	0.066	0.13	0.014	0.105	0.05
	Binary test	HLA-DRB1_AminoAcid	AA_DRB1_47_32552029	F	Y	0.333	0.101	0.052	1.27	0.031	0.073	0.17	0.185	0.066	2.29	0.148	0.105	0.79
	Binary test	HLA-DRB1_AminoAcid	AA_DRB1_40_32552050	Y	F	0.007	-0.459	0.272	1.06	-0.819	0.444	1.31	-0.633	0.332	1.28	-1.634	0.648	2.48
	Binary test	HLA-DRB1_AminoAcid	AA_DRB1_38_32552056_A	P	A	0.007	-0.459	0.272	1.06	-0.819	0.444	1.31	-0.633	0.332	1.28	-1.634	0.648	2.48
	Binary test	HLA-DRB1_AminoAcid	AA_DRB1_38_32552056_L	P	A	0.056	0.041	0.088	0.2	-0.253	0.131	1.3	0.198	0.111	1.13	0.017	0.177	0.03
	Binary test	HLA-DRB1_AminoAcid	AA_DRB1_38_32552056_V	P	A	0.937	0.007	0.084	0.03	0.304	0.125	1.87	-0.113	0.105	0.55	0.153	0.17	0.44
	Binary test	HLA-DRB1_AminoAcid	AA_DRB1_37_32552059_F	P	A	0.052	0.233	0.087	2.13	0.253	0.118	1.48	0.203	0.112	1.15	0.202	0.175	0.6
	Binary test	HLA-DRB1_AminoAcid	AA_DRB1_37_32552059_L	P	A	0.056	0.041	0.088	0.2	-0.253	0.131	1.3	0.198	0.111	1.13	0.017	0.177	0.03
	Binary test	HLA-DRB1_AminoAcid	AA_DRB1_37_32552059_N	P	A	0.246	-0.009	0.052	0.07	0.023	0.073	0.12	-0.062	0.066	0.46	0.007	0.105	0.02
	Binary test	HLA-DRB1_AminoAcid	AA_DRB1_37_32552059_S	P	A	0.303	0.085	0.056	0.89	0.13	0.079	0.99	0.126	0.071	1.12	0.135	0.115	0.62
	Binary test	HLA-DRB1_AminoAcid	AA_DRB1_37_32552059_Y	P	A	0.343	-0.134	0.047	2.33	-0.123	0.067	1.17	-0.154	0.06	1.99	-0.162	0.096	1.04
	Binary test	HLA-DRB1_AminoAcid	AA_DRB1_33_32552071	H	N	0.238	-0.149	0.052	2.4	-0.13	0.074	1.11	-0.179	0.065	2.25	-0.175	0.104	1.04
	Binary test	HLA-DRB1_AminoAcid	AA_DRB1_32_32552074	H	Y	0.203	0.128	0.056	1.63	-0.006	0.079	0.03	0.169	0.071	1.76	0.011	0.114	0.04
	Binary test	HLA-DRB1_AminoAcid	AA_DRB1_31_32552077_F	P	A	0.777	0.046	0.057	0.38	-0.027	0.079	0.13	0.086	0.071	0.65	-0.031	0.113	0.11
	Binary test	HLA-DRB1_AminoAcid	AA_DRB1_31_32552077_I	P	A	0.215	-0.026	0.057	0.19	0.059	0.08	0.34	-0.057	0.071	0.37	0.108	0.113	0.47
	Binary test	HLA-DRB1_AminoAcid	AA_DRB1_31_32552077_V	P	A	0.007	-0.459	0.272	1.06	-0.819	0.444	1.31	-0.633	0.332	1.28	-1.634	0.648	2.48
	Binary test	HLA-DRB1_AminoAcid	AA_DRB1_30_32552080_C	P	A	0.06	0.334	0.18	1.2	0.549	0.252	1.54	0.439	0.222	1.32	0.667	0.337	1.32
	Binary test	HLA-DRB1_AminoAcid	AA_DRB1_30_32552080_G	P	A	0.156	-0.065	0.059	0.56	0.005	0.083	0.02	-0.112	0.075	0.87	0.036	0.119	0.12
	Binary test	HLA-DRB1_AminoAcid	AA_DRB1_30_32552080_H	P	A	0.056	0.041	0.088	0.2	-0.253	0.131	1.3	0.198	0.111	1.13	0.017	0.177	0.03
	Binary test	HLA-DRB1_AminoAcid	AA_DRB1_30_32552080_R	P	A	0.007	-0.459	0.272	1.06	-0.819	0.444	1.31	-0.633	0.332	1.28	-1.634	0.648	2.48
	Binary test	HLA-DRB1_AminoAcid	AA_DRB1_30_32552080_Y	P	A	0.719	0.012	0.051	0.09	0.049	0.073	0.3	0.009	0.064	0.05	-0.012	0.102	0.04
	Binary test	HLA-DRB1_AminoAcid	AA_DRB1_28_32552086_D	P	A	0.687	0.001	0.049	0.01	0.056	0.07	0.38	0.002	0.062	0.01	0.037	0.099	0.15
	Binary test	HLA-DRB1_AminoAcid	AA_DRB1_28_32552086_E	P	A	0.157	0.078	0.066	0.62	-0.112	0.096	0.61	0.139	0.084	1.01	-0.117	0.137	0.41
	Binary test	HLA-DRB1_AminoAcid	AA_DRB1_28_32552086_H	P	A	0.156	-0.065	0.059	0.56	0.005	0.083	0.02	-0.112	0.075	0.87	0.036	0.119	0.12
	Binary test	HLA-DRB1_AminoAcid	AA_DRB1_26_32552092_F	P	A	0.72	0.021	0.051	0.17	0.054	0.072	0.34	0.002	0.064	0.01	-0.039	0.101	0.15
	Binary test	HLA-DRB1_AminoAcid	AA_DRB1_26_32552092_L	P	A	0.123	0.057	0.078	0.33	-0.153	0.115	0.74	0.183	0.098	1.21	0.01	0.157	0.02
	Binary test	HLA-DRB1_AminoAcid	AA_DRB1_26_32552092_Y	P	A	0.157	-0.062	0.059	0.53	0.01	0.083	0.05	-0.108	0.074	0.83	0.047	0.118	0.16
	Binary test	HLA-DRB1_AminoAcid	AA_DRB1_16_32552122_H	P	A	0.812	-0.052	0.054	0.47	0.058	0.078	0.34	-0.101	0.068	0.87	-0.027	0.109	0.09
	Binary test	HLA-DRB1_AminoAcid	AA_DRB1_16_32552122_Q	P	A	0.017	0.259	0.152	1.05	0.252	0.208	0.64	0.267	0.197	0.76	0.27	0.32	0.39
	Binary test	HLA-DRB1_AminoAcid	AA_DRB1_16_32552122_Y	P	A	0.171	0.021	0.056	0.15	-0.1	0.081	0.66	0.074	0.07	0.53	-0.003	0.113	0.01
	Binary test	HLA-DRB1_AminoAcid	AA_DRB1_13_32552131_F	P	A	0.223	-0.046	0.057	0.38	0.027	0.079	0.14	-0.086	0.071	0.65	0.031	0.113	0.11
	Binary test	HLA-DRB1_AminoAcid	AA_DRB1_13_32552131_G	P	A	0.171	0.021	0.056	0.15	-0.1	0.081	0.66	0.074	0.07	0.53	-0.003	0.113	0.01
	Binary test	HLA-DRB1_AminoAcid	AA_DRB1_13_32552131_H	P	A	0.238	-0.149	0.052	2.4	-0.13	0.074	1.11	-0.179	0.065	2.25	-0.175	0.104	1.04
	Binary test	HLA-DRB1_AminoAcid	AA_DRB1_13_32552131_R	P	A	0.2	0.046	0.07	0.29	0.075	0.097	0.36	0.141	0.089	0.95	0.15	0.143	0.53
	Binary test	HLA-DRB1_AminoAcid	AA_DRB1_13_32552131_S	P	A	0.165	0.187	0.061	2.65	0.184	0.085	1.51	0.169	0.077	1.55	0.129	0.12	0.54
	Binary test	HLA-DRB1_AminoAcid	AA_DRB1_12_32552134	T	K	0.337	0.138	0.05	2.28	0.049	0.07	0.31	0.166	0.062	2.14	0.083	0.098	0.4
	Binary test	HLA-DRB1_AminoAcid	AA_DRB1_11_32552137_D	P	A	0.156	-0.065	0.059	0.56	0.005	0.083	0.02	-0.112	0.075	0.87	0.036	0.119	0.12
	Binary test	HLA-DRB1_AminoAcid	AA_DRB1_11_32552137_L	P	A	0.06	0.334	0.18	1.2	0.549	0.252	1.54	0.439	0.222	1.32	0.667	0.337	1.32
	Binary test	HLA-DRB1_AminoAcid	AA_DRB1_11_32552137_P	P	A	0.2	0.046	0.07	0.29	0.075	0.097	0.36	0.141	0.089	0.95	0.15	0.143	0.53
	Binary test	HLA-DRB1_AminoAcid	AA_DRB1_11_32552137_S	P	A	0.337	0.138	0.05	2.28	0.049	0.07	0.31	0.166	0.062	2.14	0.083	0.098	0.4
	Binary test	HLA-DRB1_AminoAcid	AA_DRB1_11_32552137_V	P	A	0.245	-0.164	0.051	2.85	-0.158	0.074	1.48	-0.2	0.064	2.75	-0.235	0.104	1.65
	Binary test	HLA-DRB1_AminoAcid	AA_DRB1_10_32552140_E	P	A	0.007	-0.459	0.272	1.06	-0.819	0.444	1.31	-0.633	0.332	1.28	-1.634	0.648	2.48
	Binary test	HLA-DRB1_AminoAcid	AA_DRB1_10_32552140_Q	P	A	0.656	-0.12	0.049	1.85	-0.023	0.069	0.13	-0.141	0.061	1.67	-0.025	0.098	0.1
	Binary test	HLA-DRB1_AminoAcid	AA_DRB1_10_32552140_Y	P	A	0.337	0.138	0.05	2.28	0.049	0.07	0.31	0.166	0.062	2.14	0.083	0.098	0.4
	Binary test	HLA-DRB1_AminoAcid	AA_DRB1_9_32552143_E	P	A	0.582	-0.014	0.048	0.11	-0.089	0.068	0.72	-0.02	0.061	0.13	-0.135	0.099	0.76
	Binary test	HLA-DRB1_AminoAcid	AA_DRB1_9_32552143_K	P	A	0.156	-0.065	0.059	0.56	0.005	0.083	0.02	-0.112	0.075	0.87	0.036	0.119	0.12
	Binary test	HLA-DRB1_AminoAcid	AA_DRB1_9_32552143_W	P	A	0.262	0.098	0.063	0.91	0.145	0.088	0.99	0.167	0.081	1.41	0.19	0.13	0.84
	Binary test	HLA-DRB1_AminoAcid	AA_DRB1_4_32557422_Q	P	A	0.158	-0.048	0.059	0.38	0.017	0.083	0.08	-0.118	0.074	0.94	0.01	0.119	0.03
	Binary test	HLA-DRB1_AminoAcid	AA_DRB1_4_32557422_R	P	A	0.842	0.048	0.059	0.38	-0.017	0.083	0.08	0.118	0.074	0.94	-0.01	0.119	0.03
	Binary test	HLA-DRB1_AminoAcid	AA_DRB1_-1_32557434_A	P	A	0.807	-0.063	0.071	0.43	-0.096	0.099	0.47	-0.138	0.091	0.89	-0.158	0.148	0.54
	Binary test	HLA-DRB1_AminoAcid	AA_DRB1_-1_32557434_S	P	A	0.193	0.063	0.071	0.43	0.096	0.099	0.47	0.138	0.091	0.89	0.158	0.148	0.54
	Binary test	HLA-DRB1_AminoAcid	AA_DRB1_-16_32557479_A	P	A	0.656	-0.12	0.049	1.85	-0.023	0.069	0.13	-0.141	0.061	1.67	-0.025	0.098	0.1
	Binary test	HLA-DRB1_AminoAcid	AA_DRB1_-16_32557479_V	P	A	0.343	0.119	0.049	1.81	0.022	0.07	0.13	0.139	0.061	1.62	0.016	0.098	0.06
	Binary test	HLA-DRB1_AminoAcid	AA_DRB1_-17_32557482_A	P	A	0.74	-0.08	0.064	0.68	-0.131	0.089	0.85	-0.175	0.081	1.52	-0.221	0.129	1.05
	Binary test	HLA-DRB1_AminoAcid	AA_DRB1_-17_32557482_T	P	A	0.26	0.08	0.064	0.68	0.131	0.089	0.85	0.175	0.081	1.52	0.221	0.129	1.05
	Binary test	HLA-DRB1_AminoAcid	AA_DRB1_-24_32557503_F	P	A	0.238	-0.149	0.052	2.4	-0.13	0.074	1.11	-0.179	0.065	2.25	-0.175	0.104	1.04
	Binary test	HLA-DRB1_AminoAcid	AA_DRB1_-24_32557503_L	P	A	0.762	0.149	0.052	2.4	0.13	0.074	1.11	0.179	0.065	2.25	0.175	0.104	1.04
	Binary test	HLA-DRB1_AminoAcid	AA_DRB1_-25_32557506_K	P	A	0.656	-0.12	0.049	1.85	-0.023	0.069	0.13	-0.141	0.061	1.67	-0.025	0.098	0.1
	Binary test	HLA-DRB1_AminoAcid	AA_DRB1_-25_32557506_R	P	A	0.344	0.12	0.049	1.85	0.023	0.069	0.13	0.141	0.061	1.67	0.025	0.098	0.1
	Binary test	HLA-DQA1_AminoAcid	AA_DQA1_-16_32605258	L	M	0.495	0.112	0.05	1.61	0.106	0.071	0.86	0.168	0.062	2.15	0.147	0.101	0.83
	Binary test	HLA-DQA1_AminoAcid	AA_DQA1_-13_32605267	T	A	0.047	0.152	0.094	0.98	0.061	0.131	0.19	0.191	0.118	0.97	0.089	0.182	0.2
	Binary test	HLA-DQA1_AminoAcid	AA_DQA1_-7_32605285	M	V	0.057	0.149	0.085	1.1	0.157	0.116	0.75	0.142	0.109	0.71	0.08	0.171	0.19
	Binary test	HLA-DQA1_AminoAcid	AA_DQA1_-6_32605288	T	M	0.172	-0.074	0.057	0.72	-0.022	0.08	0.11	-0.106	0.072	0.86	0.02	0.113	0.07
	Binary test	HLA-DQA1_AminoAcid	AA_DQA1_2_32605309	G	D	0.057	0.149	0.085	1.1	0.157	0.116	0.75	0.142	0.109	0.71	0.08	0.171	0.19
	Binary test	HLA-DQA1_AminoAcid	AA_DQA1_11_32609105	C	Y	0.448	0.143	0.051	2.29	0.173	0.073	1.74	0.169	0.064	2.09	0.188	0.104	1.15
	Binary test	HLA-DQA1_AminoAcid	AA_DQA1_18_32609126	F	S	0.448	0.143	0.051	2.29	0.173	0.073	1.74	0.169	0.064	2.09	0.188	0.104	1.15
	Binary test	HLA-DQA1_AminoAcid	AA_DQA1_25_32609147	F	Y	0.224	-0.022	0.063	0.14	-0.076	0.092	0.39	-0.01	0.079	0.05	-0.066	0.127	0.22
	Binary test	HLA-DQA1_AminoAcid	AA_DQA1_26_32609150	S	T	0.423	-0.157	0.047	3.11	-0.114	0.067	1.05	-0.196	0.059	3.09	-0.098	0.095	0.52
	Binary test	HLA-DQA1_AminoAcid	AA_DQA1_34_32609174	Q	E	0.458	0.085	0.048	1.11	0.016	0.068	0.09	0.138	0.06	1.66	0.04	0.097	0.17
	Binary test	HLA-DQA1_AminoAcid	AA_DQA1_40_32609192	G	E	0.127	0.048	0.062	0.36	-0.068	0.089	0.35	0.101	0.077	0.72	-0.071	0.126	0.24
	Binary test	HLA-DQA1_AminoAcid	AA_DQA1_41_32609195	K	R	0.199	-0.006	0.071	0.03	-0.01	0.104	0.04	0	0.088	0	-0.001	0.145	0
	Binary test	HLA-DQA1_AminoAcid	AA_DQA1_45_32609207	A	V	0.448	0.143	0.051	2.29	0.173	0.073	1.74	0.169	0.064	2.09	0.188	0.104	1.15
	Binary test	HLA-DQA1_AminoAcid	AA_DQA1_47_32609213_C	P	A	0.127	0.048	0.062	0.36	-0.068	0.089	0.35	0.101	0.077	0.72	-0.071	0.126	0.24
	Binary test	HLA-DQA1_AminoAcid	AA_DQA1_47_32609213_Q	P	A	0.423	-0.157	0.047	3.11	-0.114	0.067	1.05	-0.196	0.059	3.09	-0.098	0.095	0.52
	Binary test	HLA-DQA1_AminoAcid	AA_DQA1_47_32609213_R	P	A	0.448	0.143	0.051	2.29	0.173	0.073	1.74	0.169	0.064	2.09	0.188	0.104	1.15
	Binary test	HLA-DQA1_AminoAcid	AA_DQA1_48_32609216	W	L	0.448	0.143	0.051	2.29	0.173	0.073	1.74	0.169	0.064	2.09	0.188	0.104	1.15
	Binary test	HLA-DQA1_AminoAcid	AA_DQA1_50_32609222_E	P	A	0.448	0.143	0.051	2.29	0.173	0.073	1.74	0.169	0.064	2.09	0.188	0.104	1.15
	Binary test	HLA-DQA1_AminoAcid	AA_DQA1_50_32609222_L	P	A	0.425	-0.149	0.047	2.81	-0.107	0.067	0.95	-0.201	0.059	3.21	-0.116	0.095	0.65
	Binary test	HLA-DQA1_AminoAcid	AA_DQA1_50_32609222_V	P	A	0.127	0.048	0.062	0.36	-0.068	0.089	0.35	0.101	0.077	0.72	-0.071	0.126	0.24
	Binary test	HLA-DQA1_AminoAcid	AA_DQA1_51_32609225	L	F	0.127	0.048	0.062	0.36	-0.068	0.089	0.35	0.101	0.077	0.72	-0.071	0.126	0.24
	Binary test	HLA-DQA1_AminoAcid	AA_DQA1_52_32609228_R	P	A	0.55	-0.151	0.051	2.57	-0.179	0.072	1.87	-0.162	0.063	1.98	-0.165	0.103	0.96
	Binary test	HLA-DQA1_AminoAcid	AA_DQA1_52_32609228_S	P	A	0.448	0.143	0.051	2.29	0.173	0.073	1.74	0.169	0.064	2.09	0.188	0.104	1.15
	Binary test	HLA-DQA1_AminoAcid	AA_DQA1_53_32609231_K	P	A	0.448	0.143	0.051	2.29	0.173	0.073	1.74	0.169	0.064	2.09	0.188	0.104	1.15
	Binary test	HLA-DQA1_AminoAcid	AA_DQA1_53_32609231_Q	P	A	0.127	0.048	0.062	0.36	-0.068	0.089	0.35	0.101	0.077	0.72	-0.071	0.126	0.24
	Binary test	HLA-DQA1_AminoAcid	AA_DQA1_53_32609231_R	P	A	0.425	-0.149	0.047	2.81	-0.107	0.067	0.95	-0.201	0.059	3.21	-0.116	0.095	0.65
	Binary test	HLA-DQA1_AminoAcid	AA_DQA1_55_32609237	G	R	0.448	0.143	0.051	2.29	0.173	0.073	1.74	0.169	0.064	2.09	0.188	0.104	1.15
	Binary test	HLA-DQA1_AminoAcid	AA_DQA1_56_32609240_.	P	A	0.129	0.065	0.062	0.54	-0.053	0.088	0.26	0.094	0.077	0.65	-0.099	0.126	0.37
	Binary test	HLA-DQA1_AminoAcid	AA_DQA1_56_32609240_G	P	A	0.448	0.143	0.051	2.29	0.173	0.073	1.74	0.169	0.064	2.09	0.188	0.104	1.15
	Binary test	HLA-DQA1_AminoAcid	AA_DQA1_56_32609240_R	P	A	0.423	-0.157	0.047	3.11	-0.114	0.067	1.05	-0.196	0.059	3.09	-0.098	0.095	0.52
	Binary test	HLA-DQA1_AminoAcid	AA_DQA1_61_32609255	G	F	0.448	0.143	0.051	2.29	0.173	0.073	1.74	0.169	0.064	2.09	0.188	0.104	1.15
	Binary test	HLA-DQA1_AminoAcid	AA_DQA1_64_32609264	R	T	0.448	0.143	0.051	2.29	0.173	0.073	1.74	0.169	0.064	2.09	0.188	0.104	1.15
	Binary test	HLA-DQA1_AminoAcid	AA_DQA1_66_32609270	M	I	0.448	0.143	0.051	2.29	0.173	0.073	1.74	0.169	0.064	2.09	0.188	0.104	1.15
	Binary test	HLA-DQA1_AminoAcid	AA_DQA1_69_32609279_A	P	A	0.448	0.143	0.051	2.29	0.173	0.073	1.74	0.169	0.064	2.09	0.188	0.104	1.15
	Binary test	HLA-DQA1_AminoAcid	AA_DQA1_69_32609279_L	P	A	0.505	-0.112	0.05	1.61	-0.106	0.071	0.86	-0.168	0.062	2.15	-0.147	0.101	0.83
	Binary test	HLA-DQA1_AminoAcid	AA_DQA1_69_32609279_T	P	A	0.047	-0.096	0.1	0.47	-0.241	0.148	1	0.025	0.123	0.08	-0.131	0.208	0.28
	Binary test	HLA-DQA1_AminoAcid	AA_DQA1_75_32609297	S	I	0.08	0.123	0.074	1.01	0.03	0.105	0.11	0.135	0.094	0.82	-0.032	0.15	0.08
	Binary test	HLA-DQA1_AminoAcid	AA_DQA1_76_32609300_L	P	A	0.129	0.065	0.062	0.54	-0.053	0.088	0.26	0.094	0.077	0.65	-0.099	0.126	0.37
	Binary test	HLA-DQA1_AminoAcid	AA_DQA1_76_32609300_M	P	A	0.448	0.143	0.051	2.29	0.173	0.073	1.74	0.169	0.064	2.09	0.188	0.104	1.15
	Binary test	HLA-DQA1_AminoAcid	AA_DQA1_76_32609300_V	P	A	0.423	-0.157	0.047	3.11	-0.114	0.067	1.05	-0.196	0.059	3.09	-0.098	0.095	0.52
	Binary test	HLA-DQA1_AminoAcid	AA_DQA1_80_32609312	Y	S	0.448	0.143	0.051	2.29	0.173	0.073	1.74	0.169	0.064	2.09	0.188	0.104	1.15
	Binary test	HLA-DQA1_AminoAcid	AA_DQA1_107_32609806	I	T	0.08	0.123	0.074	1.01	0.03	0.105	0.11	0.135	0.094	0.82	-0.032	0.15	0.08
	Binary test	HLA-DQA1_AminoAcid	AA_DQA1_129_32609872	Q	H	0.249	0.178	0.056	2.8	0.204	0.078	2.04	0.212	0.072	2.52	0.227	0.113	1.34
	Binary test	HLA-DQA1_AminoAcid	AA_DQA1_130_32609875	A	S	0.199	-0.006	0.071	0.03	-0.01	0.104	0.04	0	0.088	0	-0.001	0.145	0
	Binary test	HLA-DQA1_AminoAcid	AA_DQA1_139_32609902	I	S	0.009	-0.139	0.218	0.28	-0.559	0.322	1.14	-0.029	0.301	0.03	-0.4	0.529	0.36
	Binary test	HLA-DQA1_AminoAcid	AA_DQA1_156_32609953	L	F	0.08	0.123	0.074	1.01	0.03	0.105	0.11	0.135	0.094	0.82	-0.032	0.15	0.08
	Binary test	HLA-DQA1_AminoAcid	AA_DQA1_160_32609965_A	P	A	0.632	0.134	0.047	2.37	0.1	0.066	0.89	0.143	0.059	1.82	0.065	0.094	0.31
	Binary test	HLA-DQA1_AminoAcid	AA_DQA1_160_32609965_D	P	A	0.337	-0.146	0.047	2.68	-0.095	0.067	0.81	-0.149	0.06	1.91	-0.024	0.095	0.09
	Binary test	HLA-DQA1_AminoAcid	AA_DQA1_160_32609965_S	P	A	0.032	0.056	0.116	0.2	-0.044	0.16	0.11	0.021	0.149	0.05	-0.276	0.247	0.59
	Binary test	HLA-DQA1_AminoAcid	AA_DQA1_161_32609968	E	D	0.08	0.123	0.074	1.01	0.03	0.105	0.11	0.135	0.094	0.82	-0.032	0.15	0.08
	Binary test	HLA-DQA1_AminoAcid	AA_DQA1_163_32609974	S	I	0.08	0.123	0.074	1.01	0.03	0.105	0.11	0.135	0.094	0.82	-0.032	0.15	0.08
	Binary test	HLA-DQA1_AminoAcid	AA_DQA1_175_32610010_E	P	A	0.472	-0.17	0.047	3.53	-0.159	0.067	1.73	-0.195	0.059	3.06	-0.144	0.095	0.88
	Binary test	HLA-DQA1_AminoAcid	AA_DQA1_175_32610010_K	P	A	0.08	0.123	0.074	1.01	0.03	0.105	0.11	0.135	0.094	0.82	-0.032	0.15	0.08
	Binary test	HLA-DQA1_AminoAcid	AA_DQA1_175_32610010_Q	P	A	0.448	0.143	0.051	2.29	0.173	0.073	1.74	0.169	0.064	2.09	0.188	0.104	1.15
	Binary test	HLA-DQA1_AminoAcid	AA_DQA1_187_32610402	T	A	0.423	-0.157	0.047	3.11	-0.114	0.067	1.05	-0.196	0.059	3.09	-0.098	0.095	0.52
	Binary test	HLA-DQA1_AminoAcid	AA_DQA1_199_32610438	T	A	0.05	0.213	0.089	1.78	0.243	0.12	1.35	0.233	0.114	1.39	0.28	0.176	0.93
	Binary test	HLA-DQA1_AminoAcid	AA_DQA1_207_32610462	M	V	0.132	0.121	0.069	1.1	0.12	0.095	0.68	0.163	0.088	1.2	0.181	0.141	0.69
	Binary test	HLA-DQA1_AminoAcid	AA_DQA1_208_32610465	C	G	0.016	0.011	0.164	0.02	-0.03	0.23	0.05	-0.005	0.216	0.01	-0.111	0.36	0.12
	Binary test	HLA-DQA1_AminoAcid	AA_DQA1_215_32610486	L	F	0.425	-0.149	0.047	2.81	-0.107	0.067	0.95	-0.201	0.059	3.21	-0.116	0.095	0.65
	Binary test	HLA-DQA1_AminoAcid	AA_DQA1_218_32610495	Q	R	0.448	0.143	0.051	2.29	0.173	0.073	1.74	0.169	0.064	2.09	0.188	0.104	1.15
	Binary test	HLA-DQB1_AminoAcid	AA_DQB1_224_32629129_Q	P	A	0.876	-0.177	0.078	1.64	-0.225	0.107	1.43	-0.217	0.098	1.56	-0.217	0.154	0.79
	Binary test	HLA-DQB1_AminoAcid	AA_DQB1_224_32629129_R	P	A	0.124	0.177	0.078	1.65	0.22	0.107	1.38	0.217	0.098	1.56	0.209	0.154	0.75
	Binary test	HLA-DQB1_AminoAcid	AA_DQB1_221_32629138_H	P	A	0.551	-0.143	0.051	2.29	-0.172	0.073	1.73	-0.169	0.064	2.1	-0.185	0.104	1.12
	Binary test	HLA-DQB1_AminoAcid	AA_DQB1_221_32629138_Q	P	A	0.448	0.143	0.051	2.29	0.17	0.073	1.69	0.17	0.064	2.1	0.182	0.104	1.09
	Binary test	HLA-DQB1_AminoAcid	AA_DQB1_220_32629141_H	P	A	0.551	-0.143	0.051	2.29	-0.172	0.073	1.73	-0.169	0.064	2.1	-0.185	0.104	1.12
	Binary test	HLA-DQB1_AminoAcid	AA_DQB1_220_32629141_R	P	A	0.448	0.143	0.051	2.29	0.17	0.073	1.69	0.17	0.064	2.1	0.182	0.104	1.09
	Binary test	HLA-DQB1_AminoAcid	AA_DQB1_203_32629192_I	P	A	0.747	-0.192	0.056	3.21	-0.211	0.078	2.16	-0.237	0.072	3.04	-0.232	0.113	1.38
	Binary test	HLA-DQB1_AminoAcid	AA_DQB1_203_32629192_V	P	A	0.253	0.193	0.056	3.22	0.209	0.078	2.12	0.237	0.072	3.05	0.229	0.114	1.35
	Binary test	HLA-DQB1_AminoAcid	AA_DQB1_197_32629210_N	P	A	0.195	-0.033	0.073	0.18	-0.027	0.107	0.1	-0.04	0.091	0.18	-0.017	0.15	0.04
	Binary test	HLA-DQB1_AminoAcid	AA_DQB1_197_32629210_S	P	A	0.804	0.033	0.073	0.19	0.022	0.107	0.08	0.041	0.091	0.18	0.009	0.149	0.02
	Binary test	HLA-DQB1_AminoAcid	AA_DQB1_185_32629755_I	P	A	0.435	-0.141	0.046	2.66	-0.112	0.066	1.05	-0.182	0.058	2.78	-0.113	0.094	0.63
	Binary test	HLA-DQB1_AminoAcid	AA_DQB1_185_32629755_T	P	A	0.565	0.141	0.046	2.66	0.11	0.066	1.02	0.182	0.058	2.79	0.11	0.094	0.61
	Binary test	HLA-DQB1_AminoAcid	AA_DQB1_182_32629764_N	P	A	0.549	-0.153	0.051	2.62	-0.182	0.072	1.93	-0.164	0.063	2.03	-0.169	0.103	1
	Binary test	HLA-DQB1_AminoAcid	AA_DQB1_182_32629764_S	P	A	0.451	0.154	0.051	2.63	0.18	0.072	1.89	0.165	0.063	2.04	0.167	0.103	0.98
	Binary test	HLA-DQB1_AminoAcid	AA_DQB1_167_32629809_H	P	A	0.309	0.001	0.051	0	-0.06	0.072	0.39	0.035	0.064	0.23	-0.042	0.102	0.17
	Binary test	HLA-DQB1_AminoAcid	AA_DQB1_167_32629809_R	P	A	0.691	0	0.051	0	0.057	0.072	0.37	-0.035	0.064	0.23	0.038	0.102	0.15
	Binary test	HLA-DQB1_AminoAcid	AA_DQB1_140_32629890_A	P	A	0.451	0.154	0.051	2.63	0.18	0.072	1.89	0.165	0.063	2.04	0.167	0.103	0.98
	Binary test	HLA-DQB1_AminoAcid	AA_DQB1_140_32629890_T	P	A	0.549	-0.153	0.051	2.62	-0.182	0.072	1.93	-0.164	0.063	2.03	-0.169	0.103	1
	Binary test	HLA-DQB1_AminoAcid	AA_DQB1_130_32629920_Q	P	A	0.054	0.169	0.152	0.58	0.207	0.213	0.48	0.014	0.188	0.03	0.177	0.296	0.26
	Binary test	HLA-DQB1_AminoAcid	AA_DQB1_130_32629920_R	P	A	0.946	-0.167	0.151	0.57	-0.225	0.212	0.54	-0.013	0.187	0.02	-0.203	0.294	0.31
	Binary test	HLA-DQB1_AminoAcid	AA_DQB1_126_32629932_H	P	A	0.022	0.098	0.138	0.32	0.139	0.188	0.34	0.073	0.18	0.16	0.18	0.273	0.29
	Binary test	HLA-DQB1_AminoAcid	AA_DQB1_126_32629932_Q	P	A	0.978	-0.096	0.138	0.31	-0.154	0.187	0.38	-0.071	0.179	0.16	-0.201	0.27	0.34
	Binary test	HLA-DQB1_AminoAcid	AA_DQB1_125_32629935_A	P	A	0.551	-0.143	0.051	2.29	-0.172	0.073	1.73	-0.169	0.064	2.1	-0.185	0.104	1.12
	Binary test	HLA-DQB1_AminoAcid	AA_DQB1_125_32629935_G	P	A	0.324	0.084	0.057	0.84	0.089	0.083	0.55	0.101	0.072	0.78	0.117	0.119	0.49
	Binary test	HLA-DQB1_AminoAcid	AA_DQB1_125_32629935_S	P	A	0.124	0.177	0.078	1.65	0.22	0.107	1.38	0.217	0.098	1.56	0.209	0.154	0.75
	Binary test	HLA-DQB1_AminoAcid	AA_DQB1_116_32629962_I	P	A	0.124	0.177	0.078	1.65	0.22	0.107	1.38	0.217	0.098	1.56	0.209	0.154	0.75
	Binary test	HLA-DQB1_AminoAcid	AA_DQB1_116_32629962_V	P	A	0.876	-0.177	0.078	1.64	-0.225	0.107	1.43	-0.217	0.098	1.56	-0.217	0.154	0.79
	Binary test	HLA-DQB1_AminoAcid	AA_DQB1_90_32632589	I	T	0.448	0.143	0.051	2.29	0.17	0.073	1.69	0.17	0.064	2.1	0.182	0.104	1.09
	Binary test	HLA-DQB1_AminoAcid	AA_DQB1_89_32632592	G	T	0.448	0.143	0.051	2.29	0.17	0.073	1.69	0.17	0.064	2.1	0.182	0.104	1.09
	Binary test	HLA-DQB1_AminoAcid	AA_DQB1_87_32632598_F	P	A	0.271	0.057	0.056	0.51	0.054	0.08	0.3	0.094	0.071	0.73	0.083	0.115	0.32
	Binary test	HLA-DQB1_AminoAcid	AA_DQB1_87_32632598_L	P	A	0.552	-0.143	0.051	2.29	-0.17	0.073	1.69	-0.17	0.064	2.1	-0.182	0.104	1.09
	Binary test	HLA-DQB1_AminoAcid	AA_DQB1_87_32632598_Y	P	A	0.178	0.193	0.072	2.11	0.237	0.1	1.74	0.189	0.091	1.42	0.22	0.143	0.9
	Binary test	HLA-DQB1_AminoAcid	AA_DQB1_86_32632601_A	P	A	0.395	0.114	0.049	1.7	0.132	0.07	1.23	0.155	0.061	1.94	0.146	0.099	0.85
	Binary test	HLA-DQB1_AminoAcid	AA_DQB1_86_32632601_E	P	A	0.552	-0.143	0.051	2.29	-0.17	0.073	1.69	-0.17	0.064	2.1	-0.182	0.104	1.09
	Binary test	HLA-DQB1_AminoAcid	AA_DQB1_86_32632601_G	P	A	0.054	0.169	0.152	0.58	0.207	0.213	0.48	0.014	0.188	0.03	0.177	0.296	0.26
	Binary test	HLA-DQB1_AminoAcid	AA_DQB1_85_32632604	V	L	0.448	0.143	0.051	2.29	0.17	0.073	1.69	0.17	0.064	2.1	0.182	0.104	1.09
	Binary test	HLA-DQB1_AminoAcid	AA_DQB1_84_32632607	E	Q	0.448	0.143	0.051	2.29	0.17	0.073	1.69	0.17	0.064	2.1	0.182	0.104	1.09
	Binary test	HLA-DQB1_AminoAcid	AA_DQB1_77_32632628	R	T	0.127	0.208	0.078	2.15	0.251	0.107	1.7	0.213	0.098	1.52	0.185	0.155	0.62
	Binary test	HLA-DQB1_AminoAcid	AA_DQB1_75_32632634	V	L	0.299	-0.007	0.052	0.05	0.021	0.072	0.11	0.02	0.066	0.12	0.022	0.105	0.08
	Binary test	HLA-DQB1_AminoAcid	AA_DQB1_74_32632637_E	P	A	0.701	0.007	0.052	0.05	-0.021	0.072	0.11	-0.02	0.066	0.12	-0.022	0.105	0.08
	Binary test	HLA-DQB1_AminoAcid	AA_DQB1_74_32632637_S	P	A	0.296	-0.022	0.052	0.17	0.007	0.073	0.03	0.022	0.066	0.13	0.034	0.105	0.13
	Binary test	HLA-DQB1_AminoAcid	AA_DQB1_71_32632646_A	P	A	0.124	0.177	0.078	1.65	0.22	0.107	1.38	0.217	0.098	1.56	0.209	0.154	0.75
	Binary test	HLA-DQB1_AminoAcid	AA_DQB1_71_32632646_D	P	A	0.172	-0.123	0.057	1.5	-0.114	0.081	0.8	-0.092	0.073	0.68	-0.075	0.117	0.28
	Binary test	HLA-DQB1_AminoAcid	AA_DQB1_71_32632646_T	P	A	0.701	0.007	0.052	0.05	-0.021	0.072	0.11	-0.02	0.066	0.12	-0.022	0.105	0.08
	Binary test	HLA-DQB1_AminoAcid	AA_DQB1_70_32632649_E	P	A	0.172	-0.123	0.057	1.5	-0.114	0.081	0.8	-0.092	0.073	0.68	-0.075	0.117	0.28
	Binary test	HLA-DQB1_AminoAcid	AA_DQB1_70_32632649_G	P	A	0.199	0.179	0.058	2.71	0.193	0.081	1.77	0.248	0.074	3.14	0.217	0.117	1.18
	Binary test	HLA-DQB1_AminoAcid	AA_DQB1_70_32632649_R	P	A	0.629	-0.038	0.048	0.36	-0.055	0.067	0.38	-0.108	0.061	1.11	-0.094	0.097	0.48
	Binary test	HLA-DQB1_AminoAcid	AA_DQB1_67_32632658_I	P	A	0.371	-0.093	0.049	1.23	-0.085	0.071	0.64	-0.09	0.063	0.81	-0.075	0.101	0.34
	Binary test	HLA-DQB1_AminoAcid	AA_DQB1_67_32632658_V	P	A	0.629	0.093	0.049	1.23	0.083	0.071	0.62	0.09	0.063	0.81	0.071	0.101	0.32
	Binary test	HLA-DQB1_AminoAcid	AA_DQB1_66_32632661	D	E	0.371	-0.093	0.049	1.23	-0.085	0.071	0.64	-0.09	0.063	0.81	-0.075	0.101	0.34
	Binary test	HLA-DQB1_AminoAcid	AA_DQB1_57_32632688_A	P	A	0.096	-0.008	0.073	0.04	0.018	0.106	0.06	-0.133	0.09	0.86	-0.16	0.15	0.55
	Binary test	HLA-DQB1_AminoAcid	AA_DQB1_57_32632688_D	P	A	0.762	-0.053	0.059	0.43	-0.094	0.083	0.59	0.059	0.074	0.37	0.043	0.117	0.15
	Binary test	HLA-DQB1_AminoAcid	AA_DQB1_57_32632688_S	P	A	0.022	0.098	0.138	0.32	0.139	0.188	0.34	0.073	0.18	0.16	0.18	0.273	0.29
	Binary test	HLA-DQB1_AminoAcid	AA_DQB1_57_32632688_V	P	A	0.121	0.159	0.118	0.75	0.224	0.165	0.76	0.073	0.146	0.21	0.099	0.229	0.18
	Binary test	HLA-DQB1_AminoAcid	AA_DQB1_56_32632691	L	P	0.172	-0.123	0.057	1.5	-0.114	0.081	0.8	-0.092	0.073	0.68	-0.075	0.117	0.28
	Binary test	HLA-DQB1_AminoAcid	AA_DQB1_55_32632694_P	P	A	0.376	-0.052	0.048	0.56	-0.078	0.068	0.6	-0.087	0.061	0.83	-0.094	0.096	0.48
	Binary test	HLA-DQB1_AminoAcid	AA_DQB1_55_32632694_R	P	A	0.621	0.041	0.049	0.4	0.067	0.069	0.48	0.091	0.061	0.86	0.107	0.097	0.56
	Binary test	HLA-DQB1_AminoAcid	AA_DQB1_53_32632700	Q	L	0.448	0.143	0.051	2.29	0.17	0.073	1.69	0.17	0.064	2.1	0.182	0.104	1.09
	Binary test	HLA-DQB1_AminoAcid	AA_DQB1_45_32632724	E	G	0.114	0.026	0.065	0.17	-0.073	0.092	0.37	0.088	0.081	0.56	-0.05	0.13	0.16
	Binary test	HLA-DQB1_AminoAcid	AA_DQB1_38_32632745	V	A	0.322	0.086	0.055	0.93	0.118	0.078	0.88	0.08	0.068	0.62	0.083	0.11	0.34
	Binary test	HLA-DQB1_AminoAcid	AA_DQB1_37_32632748_D	P	A	0.195	-0.033	0.073	0.18	-0.027	0.107	0.1	-0.04	0.091	0.18	-0.017	0.15	0.04
	Binary test	HLA-DQB1_AminoAcid	AA_DQB1_37_32632748_Y	P	A	0.802	0.004	0.07	0.02	-0.004	0.102	0.01	0.04	0.087	0.19	0.037	0.142	0.1
	Binary test	HLA-DQB1_AminoAcid	AA_DQB1_30_32632769_H	P	A	0.179	0.172	0.073	1.75	0.198	0.101	1.3	0.196	0.091	1.5	0.188	0.143	0.72
	Binary test	HLA-DQB1_AminoAcid	AA_DQB1_30_32632769_Y	P	A	0.818	-0.198	0.072	2.22	-0.224	0.1	1.59	-0.192	0.091	1.45	-0.166	0.144	0.6
	Binary test	HLA-DQB1_AminoAcid	AA_DQB1_26_32632781_G	P	A	0.296	-0.022	0.052	0.17	0.007	0.073	0.03	0.022	0.066	0.13	0.034	0.105	0.13
	Binary test	HLA-DQB1_AminoAcid	AA_DQB1_26_32632781_L	P	A	0.395	0.018	0.047	0.15	0.043	0.066	0.29	-0.048	0.059	0.38	0.006	0.095	0.02
	Binary test	HLA-DQB1_AminoAcid	AA_DQB1_26_32632781_Y	P	A	0.309	0	0.051	0	-0.057	0.072	0.37	0.035	0.064	0.23	-0.038	0.102	0.15
	Binary test	HLA-DQB1_AminoAcid	AA_DQB1_23_32632790	L	R	0.132	-0.117	0.064	1.17	-0.048	0.089	0.23	-0.113	0.082	0.78	-0.003	0.126	0.01
	Binary test	HLA-DQB1_AminoAcid	AA_DQB1_14_32632817	L	M	0.124	0.177	0.078	1.65	0.22	0.107	1.38	0.217	0.098	1.56	0.209	0.154	0.75
	Binary test	HLA-DQB1_AminoAcid	AA_DQB1_13_32632820	A	G	0.309	0	0.051	0	-0.057	0.072	0.37	0.035	0.064	0.23	-0.038	0.102	0.15
	Binary test	HLA-DQB1_AminoAcid	AA_DQB1_9_32632832_F	P	A	0.244	-0.044	0.051	0.42	-0.036	0.071	0.21	0.008	0.064	0.04	0.013	0.103	0.05
	Binary test	HLA-DQB1_AminoAcid	AA_DQB1_9_32632832_L	P	A	0.195	-0.033	0.073	0.18	-0.027	0.107	0.1	-0.04	0.091	0.18	-0.017	0.15	0.04
	Binary test	HLA-DQB1_AminoAcid	AA_DQB1_9_32632832_Y	P	A	0.561	0.053	0.048	0.58	0.044	0.068	0.28	0.011	0.061	0.07	-0.005	0.097	0.02
	Binary test	HLA-DQB1_AminoAcid	AA_DQB1_3_32634281_P	P	A	0.195	-0.033	0.073	0.18	-0.027	0.107	0.1	-0.04	0.091	0.18	-0.017	0.15	0.04
	Binary test	HLA-DQB1_AminoAcid	AA_DQB1_3_32634281_S	P	A	0.804	0.033	0.073	0.19	0.022	0.107	0.08	0.041	0.091	0.18	0.009	0.149	0.02
	Binary test	HLA-DQB1_AminoAcid	AA_DQB1_-1_32634290	x	G	0.051	-0.022	0.157	0.05	0.028	0.219	0.05	-0.127	0.194	0.29	0.054	0.308	0.07
	Binary test	HLA-DQB1_AminoAcid	AA_DQB1_-2_32634293	x	E	0.051	-0.022	0.157	0.05	0.028	0.219	0.05	-0.127	0.194	0.29	0.054	0.308	0.07
	Binary test	HLA-DQB1_AminoAcid	AA_DQB1_-3_32634296	x	A	0.051	-0.022	0.157	0.05	0.028	0.219	0.05	-0.127	0.194	0.29	0.054	0.308	0.07
	Binary test	HLA-DQB1_AminoAcid	AA_DQB1_-4_32634299_L	P	A	0.202	0.2	0.057	3.36	0.217	0.079	2.18	0.261	0.073	3.5	0.234	0.115	1.36
	Binary test	HLA-DQB1_AminoAcid	AA_DQB1_-4_32634299_V	P	A	0.747	-0.192	0.056	3.21	-0.211	0.078	2.16	-0.237	0.072	3.04	-0.232	0.113	1.38
	Binary test	HLA-DQB1_AminoAcid	AA_DQB1_-4_32634299_x	P	A	0.051	-0.022	0.157	0.05	0.028	0.219	0.05	-0.127	0.194	0.29	0.054	0.308	0.07
	Binary test	HLA-DQB1_AminoAcid	AA_DQB1_-5_32634302_L	P	A	0.078	0.182	0.075	1.82	0.169	0.105	0.96	0.248	0.095	2.04	0.214	0.155	0.77
	Binary test	HLA-DQB1_AminoAcid	AA_DQB1_-5_32634302_P	P	A	0.747	-0.192	0.056	3.21	-0.211	0.078	2.16	-0.237	0.072	3.04	-0.232	0.113	1.38
	Binary test	HLA-DQB1_AminoAcid	AA_DQB1_-5_32634302_S	P	A	0.124	0.177	0.078	1.65	0.22	0.107	1.38	0.217	0.098	1.56	0.209	0.154	0.75
	Binary test	HLA-DQB1_AminoAcid	AA_DQB1_-5_32634302_x	P	A	0.051	-0.022	0.157	0.05	0.028	0.219	0.05	-0.127	0.194	0.29	0.054	0.308	0.07
	Binary test	HLA-DQB1_AminoAcid	AA_DQB1_-6_32634305_S	P	A	0.202	0.2	0.057	3.36	0.217	0.079	2.18	0.261	0.073	3.5	0.234	0.115	1.36
	Binary test	HLA-DQB1_AminoAcid	AA_DQB1_-6_32634305_T	P	A	0.747	-0.192	0.056	3.21	-0.211	0.078	2.16	-0.237	0.072	3.04	-0.232	0.113	1.38
	Binary test	HLA-DQB1_AminoAcid	AA_DQB1_-6_32634305_x	P	A	0.051	-0.022	0.157	0.05	0.028	0.219	0.05	-0.127	0.194	0.29	0.054	0.308	0.07
	Binary test	HLA-DQB1_AminoAcid	AA_DQB1_-7_32634308	x	S	0.051	-0.022	0.157	0.05	0.028	0.219	0.05	-0.127	0.194	0.29	0.054	0.308	0.07
	Binary test	HLA-DQB1_AminoAcid	AA_DQB1_-8_32634311	x	L	0.051	-0.022	0.157	0.05	0.028	0.219	0.05	-0.127	0.194	0.29	0.054	0.308	0.07
	Binary test	HLA-DQB1_AminoAcid	AA_DQB1_-9_32634314_I	P	A	0.124	0.177	0.078	1.65	0.22	0.107	1.38	0.217	0.098	1.56	0.209	0.154	0.75
	Binary test	HLA-DQB1_AminoAcid	AA_DQB1_-9_32634314_M	P	A	0.825	-0.151	0.073	1.42	-0.199	0.101	1.31	-0.16	0.092	1.09	-0.193	0.144	0.74
	Binary test	HLA-DQB1_AminoAcid	AA_DQB1_-9_32634314_x	P	A	0.051	-0.022	0.157	0.05	0.028	0.219	0.05	-0.127	0.194	0.29	0.054	0.308	0.07
	Binary test	HLA-DQB1_AminoAcid	AA_DQB1_-10_32634317_A	P	A	0.946	-0.093	0.144	0.28	-0.137	0.204	0.3	0.12	0.178	0.3	0.042	0.281	0.05
	Binary test	HLA-DQB1_AminoAcid	AA_DQB1_-10_32634317_x	P	A	0.051	-0.022	0.157	0.05	0.028	0.219	0.05	-0.127	0.194	0.29	0.054	0.308	0.07
	Binary test	HLA-DQB1_AminoAcid	AA_DQB1_-11_32634320	x	L	0.051	-0.022	0.157	0.05	0.028	0.219	0.05	-0.127	0.194	0.29	0.054	0.308	0.07
	Binary test	HLA-DQB1_AminoAcid	AA_DQB1_-12_32634323	x	M	0.051	-0.022	0.157	0.05	0.028	0.219	0.05	-0.127	0.194	0.29	0.054	0.308	0.07
	Binary test	HLA-DQB1_AminoAcid	AA_DQB1_-13_32634326	x	L	0.051	-0.022	0.157	0.05	0.028	0.219	0.05	-0.127	0.194	0.29	0.054	0.308	0.07
	Binary test	HLA-DQB1_AminoAcid	AA_DQB1_-14_32634329	x	T	0.051	-0.022	0.157	0.05	0.028	0.219	0.05	-0.127	0.194	0.29	0.054	0.308	0.07
	Binary test	HLA-DQB1_AminoAcid	AA_DQB1_-15_32634332	x	V	0.051	-0.022	0.157	0.05	0.028	0.219	0.05	-0.127	0.194	0.29	0.054	0.308	0.07
	Binary test	HLA-DQB1_AminoAcid	AA_DQB1_-16_32634335	x	T	0.051	-0.022	0.157	0.05	0.028	0.219	0.05	-0.127	0.194	0.29	0.054	0.308	0.07
	Binary test	HLA-DQB1_AminoAcid	AA_DQB1_-17_32634338_A	P	A	0.753	0.039	0.074	0.22	0.022	0.112	0.07	0.071	0.093	0.35	0.004	0.155	0.01
	Binary test	HLA-DQB1_AminoAcid	AA_DQB1_-17_32634338_P	P	A	0.195	-0.033	0.073	0.18	-0.027	0.107	0.1	-0.04	0.091	0.18	-0.017	0.15	0.04
	Binary test	HLA-DQB1_AminoAcid	AA_DQB1_-17_32634338_x	P	A	0.051	-0.022	0.157	0.05	0.028	0.219	0.05	-0.127	0.194	0.29	0.054	0.308	0.07
	Binary test	HLA-DQB1_AminoAcid	AA_DQB1_-18_32634341_A	P	A	0.312	0.014	0.05	0.11	-0.044	0.071	0.27	0.032	0.063	0.22	-0.051	0.1	0.22
	Binary test	HLA-DQB1_AminoAcid	AA_DQB1_-18_32634341_V	P	A	0.637	-0.012	0.051	0.09	0.044	0.073	0.26	-0.019	0.064	0.12	0.048	0.103	0.2
	Binary test	HLA-DQB1_AminoAcid	AA_DQB1_-18_32634341_x	P	A	0.051	-0.022	0.157	0.05	0.028	0.219	0.05	-0.127	0.194	0.29	0.054	0.308	0.07
	Binary test	HLA-DQB1_AminoAcid	AA_DQB1_-19_32634344	x	R	0.051	-0.022	0.157	0.05	0.028	0.219	0.05	-0.127	0.194	0.29	0.054	0.308	0.07
	Binary test	HLA-DQB1_AminoAcid	AA_DQB1_-20_32634347	x	L	0.051	-0.022	0.157	0.05	0.028	0.219	0.05	-0.127	0.194	0.29	0.054	0.308	0.07
	Binary test	HLA-DQB1_AminoAcid	AA_DQB1_-21_32634350_D	P	A	0.202	0.2	0.057	3.36	0.217	0.079	2.18	0.261	0.073	3.5	0.234	0.115	1.36
	Binary test	HLA-DQB1_AminoAcid	AA_DQB1_-21_32634350_G	P	A	0.747	-0.192	0.056	3.21	-0.211	0.078	2.16	-0.237	0.072	3.04	-0.232	0.113	1.38
	Binary test	HLA-DQB1_AminoAcid	AA_DQB1_-21_32634350_x	P	A	0.051	-0.022	0.157	0.05	0.028	0.219	0.05	-0.127	0.194	0.29	0.054	0.308	0.07
	Binary test	HLA-DQB1_AminoAcid	AA_DQB1_-22_32634353	x	G	0.051	-0.022	0.157	0.05	0.028	0.219	0.05	-0.127	0.194	0.29	0.054	0.308	0.07
	Binary test	HLA-DQB1_AminoAcid	AA_DQB1_-23_32634356	x	P	0.051	-0.022	0.157	0.05	0.028	0.219	0.05	-0.127	0.194	0.29	0.054	0.308	0.07
	Binary test	HLA-DQB1_AminoAcid	AA_DQB1_-24_32634359	x	I	0.051	-0.022	0.157	0.05	0.028	0.219	0.05	-0.127	0.194	0.29	0.054	0.308	0.07
	Binary test	HLA-DQB1_AminoAcid	AA_DQB1_-25_32634362	x	R	0.051	-0.022	0.157	0.05	0.028	0.219	0.05	-0.127	0.194	0.29	0.054	0.308	0.07
	Binary test	HLA-DQB1_AminoAcid	AA_DQB1_-26_32634365	x	L	0.051	-0.022	0.157	0.05	0.028	0.219	0.05	-0.127	0.194	0.29	0.054	0.308	0.07
	Binary test	HLA-DQB1_AminoAcid	AA_DQB1_-27_32634368_A	P	A	0.825	-0.151	0.073	1.42	-0.199	0.101	1.31	-0.16	0.092	1.09	-0.193	0.144	0.74
	Binary test	HLA-DQB1_AminoAcid	AA_DQB1_-27_32634368_S	P	A	0.124	0.177	0.078	1.65	0.22	0.107	1.38	0.217	0.098	1.56	0.209	0.154	0.75
	Binary test	HLA-DQB1_AminoAcid	AA_DQB1_-27_32634368_x	P	A	0.051	-0.022	0.157	0.05	0.028	0.219	0.05	-0.127	0.194	0.29	0.054	0.308	0.07
	Binary test	HLA-DQB1_AminoAcid	AA_DQB1_-28_32634371	x	K	0.051	-0.022	0.157	0.05	0.028	0.219	0.05	-0.127	0.194	0.29	0.054	0.308	0.07
	Binary test	HLA-DQB1_AminoAcid	AA_DQB1_-29_32634374	x	K	0.051	-0.022	0.157	0.05	0.028	0.219	0.05	-0.127	0.194	0.29	0.054	0.308	0.07
	Binary test	HLA-DQB1_AminoAcid	AA_DQB1_-30_32634377	x	W	0.051	-0.022	0.157	0.05	0.028	0.219	0.05	-0.127	0.194	0.29	0.054	0.308	0.07
	Binary test	HLA-DQB1_AminoAcid	AA_DQB1_-31_32634380	x	S	0.051	-0.022	0.157	0.05	0.028	0.219	0.05	-0.127	0.194	0.29	0.054	0.308	0.07
	Binary test	HLA-DQB1_AminoAcid	AA_DQB1_-32_32634383	x	M	0.051	-0.022	0.157	0.05	0.028	0.219	0.05	-0.127	0.194	0.29	0.054	0.308	0.07
	Binary test	HLA-DOB_AminoAcid	AA_DOB_208_32781553	F	L	0.052	0.006	0.092	0.02	-0.116	0.132	0.42	0.005	0.116	0.01	-0.146	0.189	0.36
	Binary test	HLA-DOB_AminoAcid	AA_DOB_-9_32784676	Q	R	0.173	0.213	0.076	2.28	0.268	0.106	1.93	0.307	0.099	2.73	0.406	0.159	1.94
	Binary test	TAP2_AminoAcid	AA_TAP2_687_32796684	Q	x	0.361	-0.127	0.05	1.94	-0.101	0.071	0.82	-0.169	0.064	2.11	-0.264	0.103	2
	Binary test	TAP2_AminoAcid	AA_TAP2_665_32796750	A	T	0.361	-0.127	0.05	1.94	-0.101	0.071	0.82	-0.169	0.064	2.11	-0.264	0.103	2
	Binary test	TAP2_AminoAcid	AA_TAP2_379_32800411	I	V	0.639	0.127	0.05	1.94	0.101	0.071	0.82	0.169	0.064	2.11	0.264	0.103	2
	Binary test	HLA-DMB_AminoAcid	AA_DMB_245_32902752	x	S	0.223	-0.033	0.051	0.28	-0.046	0.074	0.28	0.003	0.064	0.01	0.042	0.104	0.16
	Binary test	HLA-DMB_AminoAcid	AA_DMB_244_32902755	x	I	0.223	-0.033	0.051	0.28	-0.046	0.074	0.28	0.003	0.064	0.01	0.042	0.104	0.16
	Binary test	HLA-DMB_AminoAcid	AA_DMB_243_32902758	x	H	0.223	-0.033	0.051	0.28	-0.046	0.074	0.28	0.003	0.064	0.01	0.042	0.104	0.16
	Binary test	HLA-DMB_AminoAcid	AA_DMB_242_32902761	x	W	0.223	-0.033	0.051	0.28	-0.046	0.074	0.28	0.003	0.064	0.01	0.042	0.104	0.16
	Binary test	HLA-DMB_AminoAcid	AA_DMB_241_32902764	x	G	0.223	-0.033	0.051	0.28	-0.046	0.074	0.28	0.003	0.064	0.01	0.042	0.104	0.16
	Binary test	HLA-DMB_AminoAcid	AA_DMB_240_32903121	x	E	0.223	-0.033	0.051	0.28	-0.046	0.074	0.28	0.003	0.064	0.01	0.042	0.104	0.16
	Binary test	HLA-DMB_AminoAcid	AA_DMB_239_32903124	x	S	0.223	-0.033	0.051	0.28	-0.046	0.074	0.28	0.003	0.064	0.01	0.042	0.104	0.16
	Binary test	HLA-DMB_AminoAcid	AA_DMB_238_32903127	x	Y	0.223	-0.033	0.051	0.28	-0.046	0.074	0.28	0.003	0.064	0.01	0.042	0.104	0.16
	Binary test	HLA-DMB_AminoAcid	AA_DMB_237_32903130	x	N	0.223	-0.033	0.051	0.28	-0.046	0.074	0.28	0.003	0.064	0.01	0.042	0.104	0.16
	Binary test	HLA-DMB_AminoAcid	AA_DMB_236_32903133	x	S	0.223	-0.033	0.051	0.28	-0.046	0.074	0.28	0.003	0.064	0.01	0.042	0.104	0.16
	Binary test	HLA-DMB_AminoAcid	AA_DMB_235_32903136	x	G	0.223	-0.033	0.051	0.28	-0.046	0.074	0.28	0.003	0.064	0.01	0.042	0.104	0.16
	Binary test	HLA-DMB_AminoAcid	AA_DMB_234_32903139	x	P	0.223	-0.033	0.051	0.28	-0.046	0.074	0.28	0.003	0.064	0.01	0.042	0.104	0.16
	Binary test	HLA-DMB_AminoAcid	AA_DMB_233_32903142	x	L	0.223	-0.033	0.051	0.28	-0.046	0.074	0.28	0.003	0.064	0.01	0.042	0.104	0.16
	Binary test	HLA-DMB_AminoAcid	AA_DMB_232_32903145	x	P	0.223	-0.033	0.051	0.28	-0.046	0.074	0.28	0.003	0.064	0.01	0.042	0.104	0.16
	Binary test	HLA-DMB_AminoAcid	AA_DMB_231_32903148	x	T	0.223	-0.033	0.051	0.28	-0.046	0.074	0.28	0.003	0.064	0.01	0.042	0.104	0.16
	Binary test	HLA-DMB_AminoAcid	AA_DMB_230_32903151	x	Y	0.223	-0.033	0.051	0.28	-0.046	0.074	0.28	0.003	0.064	0.01	0.042	0.104	0.16
	Binary test	HLA-DMB_AminoAcid	AA_DMB_229_32903154	x	S	0.223	-0.033	0.051	0.28	-0.046	0.074	0.28	0.003	0.064	0.01	0.042	0.104	0.16
	Binary test	HLA-DMB_AminoAcid	AA_DMB_228_32903315	x	S	0.223	-0.033	0.051	0.28	-0.046	0.074	0.28	0.003	0.064	0.01	0.042	0.104	0.16
	Binary test	HLA-DMB_AminoAcid	AA_DMB_227_32903318	x	H	0.223	-0.033	0.051	0.28	-0.046	0.074	0.28	0.003	0.064	0.01	0.042	0.104	0.16
	Binary test	HLA-DMB_AminoAcid	AA_DMB_226_32903321	x	G	0.223	-0.033	0.051	0.28	-0.046	0.074	0.28	0.003	0.064	0.01	0.042	0.104	0.16
	Binary test	HLA-DMB_AminoAcid	AA_DMB_225_32903324	x	A	0.223	-0.033	0.051	0.28	-0.046	0.074	0.28	0.003	0.064	0.01	0.042	0.104	0.16
	Binary test	HLA-DMB_AminoAcid	AA_DMB_224_32903327	x	R	0.223	-0.033	0.051	0.28	-0.046	0.074	0.28	0.003	0.064	0.01	0.042	0.104	0.16
	Binary test	HLA-DMB_AminoAcid	AA_DMB_223_32903330	x	R	0.223	-0.033	0.051	0.28	-0.046	0.074	0.28	0.003	0.064	0.01	0.042	0.104	0.16
	Binary test	HLA-DMB_AminoAcid	AA_DMB_222_32903333	x	W	0.223	-0.033	0.051	0.28	-0.046	0.074	0.28	0.003	0.064	0.01	0.042	0.104	0.16
	Binary test	HLA-DMB_AminoAcid	AA_DMB_221_32903336	x	S	0.223	-0.033	0.051	0.28	-0.046	0.074	0.28	0.003	0.064	0.01	0.042	0.104	0.16
	Binary test	HLA-DMB_AminoAcid	AA_DMB_220_32903339	x	I	0.223	-0.033	0.051	0.28	-0.046	0.074	0.28	0.003	0.064	0.01	0.042	0.104	0.16
	Binary test	HLA-DMB_AminoAcid	AA_DMB_219_32903342	x	V	0.223	-0.033	0.051	0.28	-0.046	0.074	0.28	0.003	0.064	0.01	0.042	0.104	0.16
	Binary test	HLA-DMB_AminoAcid	AA_DMB_218_32903345	x	G	0.223	-0.033	0.051	0.28	-0.046	0.074	0.28	0.003	0.064	0.01	0.042	0.104	0.16
	Binary test	HLA-DMB_AminoAcid	AA_DMB_217_32903348	x	L	0.223	-0.033	0.051	0.28	-0.046	0.074	0.28	0.003	0.064	0.01	0.042	0.104	0.16
	Binary test	HLA-DMB_AminoAcid	AA_DMB_216_32903351	x	S	0.223	-0.033	0.051	0.28	-0.046	0.074	0.28	0.003	0.064	0.01	0.042	0.104	0.16
	Binary test	HLA-DMB_AminoAcid	AA_DMB_215_32903354	x	F	0.223	-0.033	0.051	0.28	-0.046	0.074	0.28	0.003	0.064	0.01	0.042	0.104	0.16
	Binary test	HLA-DMB_AminoAcid	AA_DMB_214_32903357	x	I	0.223	-0.033	0.051	0.28	-0.046	0.074	0.28	0.003	0.064	0.01	0.042	0.104	0.16
	Binary test	HLA-DMB_AminoAcid	AA_DMB_213_32903360	x	I	0.223	-0.033	0.051	0.28	-0.046	0.074	0.28	0.003	0.064	0.01	0.042	0.104	0.16
	Binary test	HLA-DMB_AminoAcid	AA_DMB_212_32903363	x	L	0.223	-0.033	0.051	0.28	-0.046	0.074	0.28	0.003	0.064	0.01	0.042	0.104	0.16
	Binary test	HLA-DMB_AminoAcid	AA_DMB_211_32903366	x	G	0.223	-0.033	0.051	0.28	-0.046	0.074	0.28	0.003	0.064	0.01	0.042	0.104	0.16
	Binary test	HLA-DMB_AminoAcid	AA_DMB_210_32903369	x	L	0.223	-0.033	0.051	0.28	-0.046	0.074	0.28	0.003	0.064	0.01	0.042	0.104	0.16
	Binary test	HLA-DMB_AminoAcid	AA_DMB_209_32903372	x	G	0.223	-0.033	0.051	0.28	-0.046	0.074	0.28	0.003	0.064	0.01	0.042	0.104	0.16
	Binary test	HLA-DMB_AminoAcid	AA_DMB_208_32903375	x	L	0.223	-0.033	0.051	0.28	-0.046	0.074	0.28	0.003	0.064	0.01	0.042	0.104	0.16
	Binary test	HLA-DMB_AminoAcid	AA_DMB_207_32903378	x	T	0.223	-0.033	0.051	0.28	-0.046	0.074	0.28	0.003	0.064	0.01	0.042	0.104	0.16
	Binary test	HLA-DMB_AminoAcid	AA_DMB_206_32903381	x	V	0.223	-0.033	0.051	0.28	-0.046	0.074	0.28	0.003	0.064	0.01	0.042	0.104	0.16
	Binary test	HLA-DMB_AminoAcid	AA_DMB_205_32903384	x	A	0.223	-0.033	0.051	0.28	-0.046	0.074	0.28	0.003	0.064	0.01	0.042	0.104	0.16
	Binary test	HLA-DMB_AminoAcid	AA_DMB_204_32903387	x	S	0.223	-0.033	0.051	0.28	-0.046	0.074	0.28	0.003	0.064	0.01	0.042	0.104	0.16
	Binary test	HLA-DMB_AminoAcid	AA_DMB_203_32903390	x	V	0.223	-0.033	0.051	0.28	-0.046	0.074	0.28	0.003	0.064	0.01	0.042	0.104	0.16
	Binary test	HLA-DMB_AminoAcid	AA_DMB_202_32903393	x	S	0.223	-0.033	0.051	0.28	-0.046	0.074	0.28	0.003	0.064	0.01	0.042	0.104	0.16
	Binary test	HLA-DMB_AminoAcid	AA_DMB_201_32903396	x	V	0.223	-0.033	0.051	0.28	-0.046	0.074	0.28	0.003	0.064	0.01	0.042	0.104	0.16
	Binary test	HLA-DMB_AminoAcid	AA_DMB_200_32903399	x	K	0.223	-0.033	0.051	0.28	-0.046	0.074	0.28	0.003	0.064	0.01	0.042	0.104	0.16
	Binary test	HLA-DMB_AminoAcid	AA_DMB_199_32903402	x	L	0.223	-0.033	0.051	0.28	-0.046	0.074	0.28	0.003	0.064	0.01	0.042	0.104	0.16
	Binary test	HLA-DMB_AminoAcid	AA_DMB_198_32903405	x	T	0.223	-0.033	0.051	0.28	-0.046	0.074	0.28	0.003	0.064	0.01	0.042	0.104	0.16
	Binary test	HLA-DMB_AminoAcid	AA_DMB_197_32903408	x	Q	0.223	-0.033	0.051	0.28	-0.046	0.074	0.28	0.003	0.064	0.01	0.042	0.104	0.16
	Binary test	HLA-DMB_AminoAcid	AA_DMB_196_32903411	x	M	0.223	-0.033	0.051	0.28	-0.046	0.074	0.28	0.003	0.064	0.01	0.042	0.104	0.16
	Binary test	HLA-DMB_AminoAcid	AA_DMB_195_32903414	x	P	0.223	-0.033	0.051	0.28	-0.046	0.074	0.28	0.003	0.064	0.01	0.042	0.104	0.16
	Binary test	HLA-DMB_AminoAcid	AA_DMB_194_32903417	x	S	0.223	-0.033	0.051	0.28	-0.046	0.074	0.28	0.003	0.064	0.01	0.042	0.104	0.16
	Binary test	HLA-DMB_AminoAcid	AA_DMB_193_32903420	x	L	0.223	-0.033	0.051	0.28	-0.046	0.074	0.28	0.003	0.064	0.01	0.042	0.104	0.16
	Binary test	HLA-DMB_AminoAcid	AA_DMB_192_32903423	x	G	0.223	-0.033	0.051	0.28	-0.046	0.074	0.28	0.003	0.064	0.01	0.042	0.104	0.16
	Binary test	HLA-DMB_AminoAcid	AA_DMB_191_32903426	x	P	0.223	-0.033	0.051	0.28	-0.046	0.074	0.28	0.003	0.064	0.01	0.042	0.104	0.16
	Binary test	HLA-DMB_AminoAcid	AA_DMB_190_32903429	x	T	0.223	-0.033	0.051	0.28	-0.046	0.074	0.28	0.003	0.064	0.01	0.042	0.104	0.16
	Binary test	HLA-DMB_AminoAcid	AA_DMB_179_32904981	T	I	0.301	0.102	0.046	1.55	0.047	0.065	0.32	0.061	0.059	0.52	0.013	0.094	0.05
	Binary test	HLA-DMB_AminoAcid	AA_DMB_144_32905086_A	P	A	0.777	0.033	0.051	0.28	0.046	0.074	0.28	-0.003	0.064	0.01	-0.042	0.104	0.16
	Binary test	HLA-DMB_AminoAcid	AA_DMB_144_32905086_E	P	A	0.223	-0.033	0.051	0.28	-0.046	0.074	0.28	0.003	0.064	0.01	0.042	0.104	0.16
	Binary test	HLA-DMB_AminoAcid	AA_DMB_95_32905233	x	R	0.223	-0.033	0.051	0.28	-0.046	0.074	0.28	0.003	0.064	0.01	0.042	0.104	0.16
	Binary test	HLA-DMB_AminoAcid	AA_DMB_94_32906463	x	T	0.223	-0.033	0.051	0.28	-0.046	0.074	0.28	0.003	0.064	0.01	0.042	0.104	0.16
	Binary test	HLA-DMB_AminoAcid	AA_DMB_93_32906466	x	R	0.223	-0.033	0.051	0.28	-0.046	0.074	0.28	0.003	0.064	0.01	0.042	0.104	0.16
	Binary test	HLA-DMB_AminoAcid	AA_DMB_92_32906469	x	N	0.223	-0.033	0.051	0.28	-0.046	0.074	0.28	0.003	0.064	0.01	0.042	0.104	0.16
	Binary test	HLA-DMB_AminoAcid	AA_DMB_91_32906472	x	T	0.223	-0.033	0.051	0.28	-0.046	0.074	0.28	0.003	0.064	0.01	0.042	0.104	0.16
	Binary test	HLA-DMB_AminoAcid	AA_DMB_90_32906475	x	L	0.223	-0.033	0.051	0.28	-0.046	0.074	0.28	0.003	0.064	0.01	0.042	0.104	0.16
	Binary test	HLA-DMB_AminoAcid	AA_DMB_89_32906478	x	S	0.223	-0.033	0.051	0.28	-0.046	0.074	0.28	0.003	0.064	0.01	0.042	0.104	0.16
	Binary test	HLA-DMB_AminoAcid	AA_DMB_88_32906481	x	G	0.223	-0.033	0.051	0.28	-0.046	0.074	0.28	0.003	0.064	0.01	0.042	0.104	0.16
	Binary test	HLA-DMB_AminoAcid	AA_DMB_87_32906484	x	W	0.223	-0.033	0.051	0.28	-0.046	0.074	0.28	0.003	0.064	0.01	0.042	0.104	0.16
	Binary test	HLA-DMB_AminoAcid	AA_DMB_86_32906487	x	F	0.223	-0.033	0.051	0.28	-0.046	0.074	0.28	0.003	0.064	0.01	0.042	0.104	0.16
	Binary test	HLA-DMB_AminoAcid	AA_DMB_85_32906490	x	P	0.223	-0.033	0.051	0.28	-0.046	0.074	0.28	0.003	0.064	0.01	0.042	0.104	0.16
	Binary test	HLA-DMB_AminoAcid	AA_DMB_84_32906493	x	Q	0.223	-0.033	0.051	0.28	-0.046	0.074	0.28	0.003	0.064	0.01	0.042	0.104	0.16
	Binary test	HLA-DMB_AminoAcid	AA_DMB_83_32906496	x	T	0.223	-0.033	0.051	0.28	-0.046	0.074	0.28	0.003	0.064	0.01	0.042	0.104	0.16
	Binary test	HLA-DMB_AminoAcid	AA_DMB_82_32906499	x	H	0.223	-0.033	0.051	0.28	-0.046	0.074	0.28	0.003	0.064	0.01	0.042	0.104	0.16
	Binary test	HLA-DMB_AminoAcid	AA_DMB_81_32906502	x	T	0.223	-0.033	0.051	0.28	-0.046	0.074	0.28	0.003	0.064	0.01	0.042	0.104	0.16
	Binary test	HLA-DMB_AminoAcid	AA_DMB_80_32906505	x	A	0.223	-0.033	0.051	0.28	-0.046	0.074	0.28	0.003	0.064	0.01	0.042	0.104	0.16
	Binary test	HLA-DMB_AminoAcid	AA_DMB_79_32906508	x	C	0.223	-0.033	0.051	0.28	-0.046	0.074	0.28	0.003	0.064	0.01	0.042	0.104	0.16
	Binary test	HLA-DMB_AminoAcid	AA_DMB_78_32906511	x	N	0.223	-0.033	0.051	0.28	-0.046	0.074	0.28	0.003	0.064	0.01	0.042	0.104	0.16
	Binary test	HLA-DMB_AminoAcid	AA_DMB_77_32906514	x	Q	0.223	-0.033	0.051	0.28	-0.046	0.074	0.28	0.003	0.064	0.01	0.042	0.104	0.16
	Binary test	HLA-DMB_AminoAcid	AA_DMB_76_32906517	x	L	0.223	-0.033	0.051	0.28	-0.046	0.074	0.28	0.003	0.064	0.01	0.042	0.104	0.16
	Binary test	HLA-DMB_AminoAcid	AA_DMB_75_32906520	x	G	0.223	-0.033	0.051	0.28	-0.046	0.074	0.28	0.003	0.064	0.01	0.042	0.104	0.16
	Binary test	HLA-DMB_AminoAcid	AA_DMB_74_32906523	x	N	0.223	-0.033	0.051	0.28	-0.046	0.074	0.28	0.003	0.064	0.01	0.042	0.104	0.16
	Binary test	HLA-DMB_AminoAcid	AA_DMB_73_32906526	x	R	0.223	-0.033	0.051	0.28	-0.046	0.074	0.28	0.003	0.064	0.01	0.042	0.104	0.16
	Binary test	HLA-DMB_AminoAcid	AA_DMB_72_32906529	x	L	0.223	-0.033	0.051	0.28	-0.046	0.074	0.28	0.003	0.064	0.01	0.042	0.104	0.16
	Binary test	HLA-DMB_AminoAcid	AA_DMB_71_32906532	x	R	0.223	-0.033	0.051	0.28	-0.046	0.074	0.28	0.003	0.064	0.01	0.042	0.104	0.16
	Binary test	HLA-DMB_AminoAcid	AA_DMB_70_32906535	x	Q	0.223	-0.033	0.051	0.28	-0.046	0.074	0.28	0.003	0.064	0.01	0.042	0.104	0.16
	Binary test	HLA-DMB_AminoAcid	AA_DMB_69_32906538	x	M	0.223	-0.033	0.051	0.28	-0.046	0.074	0.28	0.003	0.064	0.01	0.042	0.104	0.16
	Binary test	HLA-DMB_AminoAcid	AA_DMB_68_32906541	x	L	0.223	-0.033	0.051	0.28	-0.046	0.074	0.28	0.003	0.064	0.01	0.042	0.104	0.16
	Binary test	HLA-DMB_AminoAcid	AA_DMB_67_32906544	x	T	0.223	-0.033	0.051	0.28	-0.046	0.074	0.28	0.003	0.064	0.01	0.042	0.104	0.16
	Binary test	HLA-DMB_AminoAcid	AA_DMB_66_32906547	x	D	0.223	-0.033	0.051	0.28	-0.046	0.074	0.28	0.003	0.064	0.01	0.042	0.104	0.16
	Binary test	HLA-DMB_AminoAcid	AA_DMB_65_32906550	x	K	0.223	-0.033	0.051	0.28	-0.046	0.074	0.28	0.003	0.064	0.01	0.042	0.104	0.16
	Binary test	HLA-DMB_AminoAcid	AA_DMB_64_32906553	x	Q	0.223	-0.033	0.051	0.28	-0.046	0.074	0.28	0.003	0.064	0.01	0.042	0.104	0.16
	Binary test	HLA-DMB_AminoAcid	AA_DMB_63_32906556	x	N	0.223	-0.033	0.051	0.28	-0.046	0.074	0.28	0.003	0.064	0.01	0.042	0.104	0.16
	Binary test	HLA-DMB_AminoAcid	AA_DMB_62_32906559	x	L	0.223	-0.033	0.051	0.28	-0.046	0.074	0.28	0.003	0.064	0.01	0.042	0.104	0.16
	Binary test	HLA-DMB_AminoAcid	AA_DMB_61_32906562	x	H	0.223	-0.033	0.051	0.28	-0.046	0.074	0.28	0.003	0.064	0.01	0.042	0.104	0.16
	Binary test	HLA-DMB_AminoAcid	AA_DMB_60_32906565	x	Q	0.223	-0.033	0.051	0.28	-0.046	0.074	0.28	0.003	0.064	0.01	0.042	0.104	0.16
	Binary test	HLA-DMB_AminoAcid	AA_DMB_59_32906568	x	S	0.223	-0.033	0.051	0.28	-0.046	0.074	0.28	0.003	0.064	0.01	0.042	0.104	0.16
	Binary test	HLA-DMB_AminoAcid	AA_DMB_58_32906571	x	L	0.223	-0.033	0.051	0.28	-0.046	0.074	0.28	0.003	0.064	0.01	0.042	0.104	0.16
	Binary test	HLA-DMB_AminoAcid	AA_DMB_57_32906574	x	V	0.223	-0.033	0.051	0.28	-0.046	0.074	0.28	0.003	0.064	0.01	0.042	0.104	0.16
	Binary test	HLA-DMB_AminoAcid	AA_DMB_56_32906577	x	N	0.223	-0.033	0.051	0.28	-0.046	0.074	0.28	0.003	0.064	0.01	0.042	0.104	0.16
	Binary test	HLA-DMB_AminoAcid	AA_DMB_55_32906580	x	A	0.223	-0.033	0.051	0.28	-0.046	0.074	0.28	0.003	0.064	0.01	0.042	0.104	0.16
	Binary test	HLA-DMB_AminoAcid	AA_DMB_54_32906583	x	L	0.223	-0.033	0.051	0.28	-0.046	0.074	0.28	0.003	0.064	0.01	0.042	0.104	0.16
	Binary test	HLA-DMB_AminoAcid	AA_DMB_53_32906586_S	P	A	0.771	0.026	0.051	0.22	0.031	0.073	0.17	-0.002	0.063	0.01	-0.053	0.104	0.22
	Binary test	HLA-DMB_AminoAcid	AA_DMB_53_32906586_x	P	A	0.223	-0.033	0.051	0.28	-0.046	0.074	0.28	0.003	0.064	0.01	0.042	0.104	0.16
	Binary test	HLA-DMB_AminoAcid	AA_DMB_52_32906589	x	N	0.223	-0.033	0.051	0.28	-0.046	0.074	0.28	0.003	0.064	0.01	0.042	0.104	0.16
	Binary test	HLA-DMB_AminoAcid	AA_DMB_51_32906592	x	L	0.223	-0.033	0.051	0.28	-0.046	0.074	0.28	0.003	0.064	0.01	0.042	0.104	0.16
	Binary test	HLA-DMB_AminoAcid	AA_DMB_50_32906595	x	V	0.223	-0.033	0.051	0.28	-0.046	0.074	0.28	0.003	0.064	0.01	0.042	0.104	0.16
	Binary test	HLA-DMB_AminoAcid	AA_DMB_49_32906598	x	G	0.223	-0.033	0.051	0.28	-0.046	0.074	0.28	0.003	0.064	0.01	0.042	0.104	0.16
	Binary test	HLA-DMB_AminoAcid	AA_DMB_48_32906601	x	F	0.223	-0.033	0.051	0.28	-0.046	0.074	0.28	0.003	0.064	0.01	0.042	0.104	0.16
	Binary test	HLA-DMB_AminoAcid	AA_DMB_47_32906604	x	E	0.223	-0.033	0.051	0.28	-0.046	0.074	0.28	0.003	0.064	0.01	0.042	0.104	0.16
	Binary test	HLA-DMB_AminoAcid	AA_DMB_46_32906607	x	C	0.223	-0.033	0.051	0.28	-0.046	0.074	0.28	0.003	0.064	0.01	0.042	0.104	0.16
	Binary test	HLA-DMB_AminoAcid	AA_DMB_45_32906610	x	P	0.223	-0.033	0.051	0.28	-0.046	0.074	0.28	0.003	0.064	0.01	0.042	0.104	0.16
	Binary test	HLA-DMB_AminoAcid	AA_DMB_44_32906613	x	A	0.223	-0.033	0.051	0.28	-0.046	0.074	0.28	0.003	0.064	0.01	0.042	0.104	0.16
	Binary test	HLA-DMB_AminoAcid	AA_DMB_43_32906616	x	M	0.223	-0.033	0.051	0.28	-0.046	0.074	0.28	0.003	0.064	0.01	0.042	0.104	0.16
	Binary test	HLA-DMB_AminoAcid	AA_DMB_42_32906619	x	K	0.223	-0.033	0.051	0.28	-0.046	0.074	0.28	0.003	0.064	0.01	0.042	0.104	0.16
	Binary test	HLA-DMB_AminoAcid	AA_DMB_41_32906622	x	N	0.223	-0.033	0.051	0.28	-0.046	0.074	0.28	0.003	0.064	0.01	0.042	0.104	0.16
	Binary test	HLA-DMB_AminoAcid	AA_DMB_40_32906625	x	E	0.223	-0.033	0.051	0.28	-0.046	0.074	0.28	0.003	0.064	0.01	0.042	0.104	0.16
	Binary test	HLA-DMB_AminoAcid	AA_DMB_39_32906628	x	E	0.223	-0.033	0.051	0.28	-0.046	0.074	0.28	0.003	0.064	0.01	0.042	0.104	0.16
	Binary test	HLA-DMB_AminoAcid	AA_DMB_38_32906631	x	P	0.223	-0.033	0.051	0.28	-0.046	0.074	0.28	0.003	0.064	0.01	0.042	0.104	0.16
	Binary test	HLA-DMB_AminoAcid	AA_DMB_37_32906634	x	D	0.223	-0.033	0.051	0.28	-0.046	0.074	0.28	0.003	0.064	0.01	0.042	0.104	0.16
	Binary test	HLA-DMB_AminoAcid	AA_DMB_36_32906637	x	W	0.223	-0.033	0.051	0.28	-0.046	0.074	0.28	0.003	0.064	0.01	0.042	0.104	0.16
	Binary test	HLA-DMB_AminoAcid	AA_DMB_35_32906640	x	C	0.223	-0.033	0.051	0.28	-0.046	0.074	0.28	0.003	0.064	0.01	0.042	0.104	0.16
	Binary test	HLA-DMB_AminoAcid	AA_DMB_34_32906643	x	T	0.223	-0.033	0.051	0.28	-0.046	0.074	0.28	0.003	0.064	0.01	0.042	0.104	0.16
	Binary test	HLA-DMB_AminoAcid	AA_DMB_33_32906646	x	L	0.223	-0.033	0.051	0.28	-0.046	0.074	0.28	0.003	0.064	0.01	0.042	0.104	0.16
	Binary test	HLA-DMB_AminoAcid	AA_DMB_32_32906649	x	L	0.223	-0.033	0.051	0.28	-0.046	0.074	0.28	0.003	0.064	0.01	0.042	0.104	0.16
	Binary test	HLA-DMB_AminoAcid	AA_DMB_31_32906652_D	P	A	0.771	0.026	0.051	0.22	0.031	0.073	0.17	-0.002	0.063	0.01	-0.053	0.104	0.22
	Binary test	HLA-DMB_AminoAcid	AA_DMB_31_32906652_x	P	A	0.223	-0.033	0.051	0.28	-0.046	0.074	0.28	0.003	0.064	0.01	0.042	0.104	0.16
	Binary test	HLA-DMB_AminoAcid	AA_DMB_30_32906655	x	K	0.223	-0.033	0.051	0.28	-0.046	0.074	0.28	0.003	0.064	0.01	0.042	0.104	0.16
	Binary test	HLA-DMB_AminoAcid	AA_DMB_29_32906658	x	N	0.223	-0.033	0.051	0.28	-0.046	0.074	0.28	0.003	0.064	0.01	0.042	0.104	0.16
	Binary test	HLA-DMB_AminoAcid	AA_DMB_28_32906661	x	F	0.223	-0.033	0.051	0.28	-0.046	0.074	0.28	0.003	0.064	0.01	0.042	0.104	0.16
	Binary test	HLA-DMB_AminoAcid	AA_DMB_27_32906664	x	S	0.223	-0.033	0.051	0.28	-0.046	0.074	0.28	0.003	0.064	0.01	0.042	0.104	0.16
	Binary test	HLA-DMB_AminoAcid	AA_DMB_26_32906667	x	I	0.223	-0.033	0.051	0.28	-0.046	0.074	0.28	0.003	0.064	0.01	0.042	0.104	0.16
	Binary test	HLA-DMB_AminoAcid	AA_DMB_25_32906670	x	C	0.223	-0.033	0.051	0.28	-0.046	0.074	0.28	0.003	0.064	0.01	0.042	0.104	0.16
	Binary test	HLA-DMB_AminoAcid	AA_DMB_24_32906673	x	Y	0.223	-0.033	0.051	0.28	-0.046	0.074	0.28	0.003	0.064	0.01	0.042	0.104	0.16
	Binary test	HLA-DMB_AminoAcid	AA_DMB_23_32906676	x	T	0.223	-0.033	0.051	0.28	-0.046	0.074	0.28	0.003	0.064	0.01	0.042	0.104	0.16
	Binary test	HLA-DMB_AminoAcid	AA_DMB_22_32906679	x	F	0.223	-0.033	0.051	0.28	-0.046	0.074	0.28	0.003	0.064	0.01	0.042	0.104	0.16
	Binary test	HLA-DMB_AminoAcid	AA_DMB_21_32906682	x	D	0.223	-0.033	0.051	0.28	-0.046	0.074	0.28	0.003	0.064	0.01	0.042	0.104	0.16
	Binary test	HLA-DMB_AminoAcid	AA_DMB_20_32906685	x	K	0.223	-0.033	0.051	0.28	-0.046	0.074	0.28	0.003	0.064	0.01	0.042	0.104	0.16
	Binary test	HLA-DMB_AminoAcid	AA_DMB_19_32906688	x	P	0.223	-0.033	0.051	0.28	-0.046	0.074	0.28	0.003	0.064	0.01	0.042	0.104	0.16
	Binary test	HLA-DMB_AminoAcid	AA_DMB_18_32906691	x	T	0.223	-0.033	0.051	0.28	-0.046	0.074	0.28	0.003	0.064	0.01	0.042	0.104	0.16
	Binary test	HLA-DMB_AminoAcid	AA_DMB_17_32906694	x	G	0.223	-0.033	0.051	0.28	-0.046	0.074	0.28	0.003	0.064	0.01	0.042	0.104	0.16
	Binary test	HLA-DMB_AminoAcid	AA_DMB_16_32906697	x	A	0.223	-0.033	0.051	0.28	-0.046	0.074	0.28	0.003	0.064	0.01	0.042	0.104	0.16
	Binary test	HLA-DMB_AminoAcid	AA_DMB_15_32906700	x	D	0.223	-0.033	0.051	0.28	-0.046	0.074	0.28	0.003	0.064	0.01	0.042	0.104	0.16
	Binary test	HLA-DMB_AminoAcid	AA_DMB_14_32906703	x	D	0.223	-0.033	0.051	0.28	-0.046	0.074	0.28	0.003	0.064	0.01	0.042	0.104	0.16
	Binary test	HLA-DMB_AminoAcid	AA_DMB_13_32906706	x	L	0.223	-0.033	0.051	0.28	-0.046	0.074	0.28	0.003	0.064	0.01	0.042	0.104	0.16
	Binary test	HLA-DMB_AminoAcid	AA_DMB_12_32906709	x	L	0.223	-0.033	0.051	0.28	-0.046	0.074	0.28	0.003	0.064	0.01	0.042	0.104	0.16
	Binary test	HLA-DMB_AminoAcid	AA_DMB_11_32906712	x	C	0.223	-0.033	0.051	0.28	-0.046	0.074	0.28	0.003	0.064	0.01	0.042	0.104	0.16
	Binary test	HLA-DMB_AminoAcid	AA_DMB_10_32906715_T	P	A	0.771	0.026	0.051	0.22	0.031	0.073	0.17	-0.002	0.063	0.01	-0.053	0.104	0.22
	Binary test	HLA-DMB_AminoAcid	AA_DMB_10_32906715_x	P	A	0.223	-0.033	0.051	0.28	-0.046	0.074	0.28	0.003	0.064	0.01	0.042	0.104	0.16
	Binary test	HLA-DMB_AminoAcid	AA_DMB_9_32906718	x	S	0.223	-0.033	0.051	0.28	-0.046	0.074	0.28	0.003	0.064	0.01	0.042	0.104	0.16
	Binary test	HLA-DMB_AminoAcid	AA_DMB_8_32906721	x	E	0.223	-0.033	0.051	0.28	-0.046	0.074	0.28	0.003	0.064	0.01	0.042	0.104	0.16
	Binary test	HLA-DMB_AminoAcid	AA_DMB_7_32906724	x	V	0.223	-0.033	0.051	0.28	-0.046	0.074	0.28	0.003	0.064	0.01	0.042	0.104	0.16
	Binary test	HLA-DMB_AminoAcid	AA_DMB_6_32906727	x	H	0.223	-0.033	0.051	0.28	-0.046	0.074	0.28	0.003	0.064	0.01	0.042	0.104	0.16
	Binary test	HLA-DMB_AminoAcid	AA_DMB_5_32906730	x	A	0.223	-0.033	0.051	0.28	-0.046	0.074	0.28	0.003	0.064	0.01	0.042	0.104	0.16
	Binary test	HLA-DMB_AminoAcid	AA_DMB_4_32906733	x	V	0.223	-0.033	0.051	0.28	-0.046	0.074	0.28	0.003	0.064	0.01	0.042	0.104	0.16
	Binary test	HLA-DMB_AminoAcid	AA_DMB_3_32906736	x	F	0.223	-0.033	0.051	0.28	-0.046	0.074	0.28	0.003	0.064	0.01	0.042	0.104	0.16
	Binary test	HLA-DMB_AminoAcid	AA_DMB_2_32906739	x	G	0.223	-0.033	0.051	0.28	-0.046	0.074	0.28	0.003	0.064	0.01	0.042	0.104	0.16
	Binary test	HLA-DMB_AminoAcid	AA_DMB_1_32906742	x	G	0.223	-0.033	0.051	0.28	-0.046	0.074	0.28	0.003	0.064	0.01	0.042	0.104	0.16
	Binary test	HLA-DMB_AminoAcid	AA_DMB_-1_32908532	x	A	0.223	-0.033	0.051	0.28	-0.046	0.074	0.28	0.003	0.064	0.01	0.042	0.104	0.16
	Binary test	HLA-DMB_AminoAcid	AA_DMB_-2_32908535	x	G	0.223	-0.033	0.051	0.28	-0.046	0.074	0.28	0.003	0.064	0.01	0.042	0.104	0.16
	Binary test	HLA-DMB_AminoAcid	AA_DMB_-3_32908538	x	T	0.223	-0.033	0.051	0.28	-0.046	0.074	0.28	0.003	0.064	0.01	0.042	0.104	0.16
	Binary test	HLA-DMB_AminoAcid	AA_DMB_-4_32908541	x	C	0.223	-0.033	0.051	0.28	-0.046	0.074	0.28	0.003	0.064	0.01	0.042	0.104	0.16
	Binary test	HLA-DMB_AminoAcid	AA_DMB_-5_32908544	x	G	0.223	-0.033	0.051	0.28	-0.046	0.074	0.28	0.003	0.064	0.01	0.042	0.104	0.16
	Binary test	HLA-DMB_AminoAcid	AA_DMB_-6_32908547	x	L	0.223	-0.033	0.051	0.28	-0.046	0.074	0.28	0.003	0.064	0.01	0.042	0.104	0.16
	Binary test	HLA-DMB_AminoAcid	AA_DMB_-7_32908550	x	S	0.223	-0.033	0.051	0.28	-0.046	0.074	0.28	0.003	0.064	0.01	0.042	0.104	0.16
	Binary test	HLA-DMB_AminoAcid	AA_DMB_-8_32908553	x	L	0.223	-0.033	0.051	0.28	-0.046	0.074	0.28	0.003	0.064	0.01	0.042	0.104	0.16
	Binary test	HLA-DMB_AminoAcid	AA_DMB_-9_32908556	x	G	0.223	-0.033	0.051	0.28	-0.046	0.074	0.28	0.003	0.064	0.01	0.042	0.104	0.16
	Binary test	HLA-DMB_AminoAcid	AA_DMB_-10_32908559	x	L	0.223	-0.033	0.051	0.28	-0.046	0.074	0.28	0.003	0.064	0.01	0.042	0.104	0.16
	Binary test	HLA-DMB_AminoAcid	AA_DMB_-11_32908562	x	L	0.223	-0.033	0.051	0.28	-0.046	0.074	0.28	0.003	0.064	0.01	0.042	0.104	0.16
	Binary test	HLA-DMB_AminoAcid	AA_DMB_-12_32908565	x	L	0.223	-0.033	0.051	0.28	-0.046	0.074	0.28	0.003	0.064	0.01	0.042	0.104	0.16
	Binary test	HLA-DMB_AminoAcid	AA_DMB_-13_32908568	x	P	0.223	-0.033	0.051	0.28	-0.046	0.074	0.28	0.003	0.064	0.01	0.042	0.104	0.16
	Binary test	HLA-DMB_AminoAcid	AA_DMB_-14_32908571	x	L	0.223	-0.033	0.051	0.28	-0.046	0.074	0.28	0.003	0.064	0.01	0.042	0.104	0.16
	Binary test	HLA-DMB_AminoAcid	AA_DMB_-15_32908574	x	F	0.223	-0.033	0.051	0.28	-0.046	0.074	0.28	0.003	0.064	0.01	0.042	0.104	0.16
	Binary test	HLA-DMB_AminoAcid	AA_DMB_-16_32908577	x	T	0.223	-0.033	0.051	0.28	-0.046	0.074	0.28	0.003	0.064	0.01	0.042	0.104	0.16
	Binary test	HLA-DMB_AminoAcid	AA_DMB_-17_32908580	x	I	0.223	-0.033	0.051	0.28	-0.046	0.074	0.28	0.003	0.064	0.01	0.042	0.104	0.16
	Binary test	HLA-DMB_AminoAcid	AA_DMB_-18_32908583	x	M	0.223	-0.033	0.051	0.28	-0.046	0.074	0.28	0.003	0.064	0.01	0.042	0.104	0.16
	Binary test	HLA-DMA_AminoAcid	AA_DMA_140_32917543	I	V	0.154	-0.144	0.06	1.8	-0.121	0.084	0.82	-0.212	0.076	2.29	-0.341	0.124	2.29
	Binary test	HLA-DPA1_AminoAcid	AA_DPA1_228_33036434_P	P	A	0.616	0.009	0.046	0.07	-0.001	0.065	0.01	0.029	0.059	0.21	0.042	0.095	0.18
	Binary test	HLA-DPA1_AminoAcid	AA_DPA1_228_33036434_T	P	A	0.384	-0.009	0.046	0.07	0.001	0.065	0.01	-0.029	0.059	0.21	-0.042	0.095	0.18
	Binary test	HLA-DPA1_AminoAcid	AA_DPA1_160_33036852_F	P	A	0.384	-0.009	0.046	0.07	0.001	0.065	0.01	-0.029	0.059	0.21	-0.042	0.095	0.18
	Binary test	HLA-DPA1_AminoAcid	AA_DPA1_160_33036852_V	P	A	0.616	0.009	0.046	0.07	-0.001	0.065	0.01	0.029	0.059	0.21	0.042	0.095	0.18
	Binary test	HLA-DPA1_AminoAcid	AA_DPA1_127_33036951_L	P	A	0.384	-0.009	0.046	0.07	0.001	0.065	0.01	-0.029	0.059	0.21	-0.042	0.095	0.18
	Binary test	HLA-DPA1_AminoAcid	AA_DPA1_127_33036951_P	P	A	0.616	0.009	0.046	0.07	-0.001	0.065	0.01	0.029	0.059	0.21	0.042	0.095	0.18
	Binary test	HLA-DPA1_AminoAcid	AA_DPA1_111_33036999_K	P	A	0.384	-0.009	0.046	0.07	0.001	0.065	0.01	-0.029	0.059	0.21	-0.042	0.095	0.18
	Binary test	HLA-DPA1_AminoAcid	AA_DPA1_111_33036999_R	P	A	0.616	0.009	0.046	0.07	-0.001	0.065	0.01	0.029	0.059	0.21	0.042	0.095	0.18
	Binary test	HLA-DPA1_AminoAcid	AA_DPA1_83_33037423	T	A	0.384	-0.009	0.046	0.07	0.001	0.065	0.01	-0.029	0.059	0.21	-0.042	0.095	0.18
	Binary test	HLA-DPA1_AminoAcid	AA_DPA1_50_33037522	Q	R	0.384	-0.009	0.046	0.07	0.001	0.065	0.01	-0.029	0.059	0.21	-0.042	0.095	0.18
	Binary test	HLA-DPA1_AminoAcid	AA_DPA1_31_33037579	M	Q	0.384	-0.009	0.046	0.07	0.001	0.065	0.01	-0.029	0.059	0.21	-0.042	0.095	0.18
	Binary test	HLA-DPA1_AminoAcid	AA_DPA1_11_33037639	M	A	0.438	-0.034	0.044	0.35	-0.034	0.062	0.23	-0.011	0.055	0.08	0.014	0.09	0.06
	Binary test	HLA-DPB1_AminoAcid	AA_DPB1_8_33048458	V	L	0.195	0.095	0.063	0.88	0.07	0.089	0.37	0.066	0.08	0.39	0.05	0.126	0.16
	Binary test	HLA-DPB1_AminoAcid	AA_DPB1_9_33048461_F	P	A	0.805	-0.095	0.063	0.88	-0.07	0.089	0.37	-0.066	0.08	0.39	-0.05	0.126	0.16
	Binary test	HLA-DPB1_AminoAcid	AA_DPB1_9_33048461_H	P	A	0.123	0.049	0.092	0.23	0.001	0.131	0	0.01	0.117	0.03	-0.072	0.188	0.15
	Binary test	HLA-DPB1_AminoAcid	AA_DPB1_9_33048461_Y	P	A	0.072	0.106	0.077	0.78	0.101	0.107	0.46	0.091	0.096	0.46	0.117	0.149	0.36
	Binary test	HLA-DPB1_AminoAcid	AA_DPB1_11_33048467	L	G	0.195	0.095	0.063	0.88	0.07	0.089	0.37	0.066	0.08	0.39	0.05	0.126	0.16
	Binary test	HLA-DPB1_AminoAcid	AA_DPB1_35_33048539_F	P	A	0.576	0.011	0.044	0.09	-0.066	0.062	0.54	-0.01	0.055	0.07	-0.088	0.089	0.49
	Binary test	HLA-DPB1_AminoAcid	AA_DPB1_35_33048539_L	P	A	0.406	-0.052	0.044	0.62	0.011	0.062	0.06	-0.031	0.056	0.24	0.037	0.09	0.16
	Binary test	HLA-DPB1_AminoAcid	AA_DPB1_35_33048539_Y	P	A	0.017	0.406	0.141	2.42	0.503	0.183	2.18	0.394	0.173	1.66	0.417	0.246	1.02
	Binary test	HLA-DPB1_AminoAcid	AA_DPB1_36_33048542	A	V	0.058	0.099	0.099	0.5	0.143	0.135	0.54	0.093	0.123	0.34	0.098	0.189	0.22
	Binary test	HLA-DPB1_AminoAcid	AA_DPB1_55_33048599_A	P	A	0.058	0.099	0.099	0.5	0.143	0.135	0.54	0.093	0.123	0.34	0.098	0.189	0.22
	Binary test	HLA-DPB1_AminoAcid	AA_DPB1_55_33048599_D	P	A	0.53	0.039	0.044	0.43	-0.032	0.061	0.22	0.022	0.054	0.16	-0.047	0.088	0.23
	Binary test	HLA-DPB1_AminoAcid	AA_DPB1_55_33048599_E	P	A	0.412	-0.06	0.044	0.76	0.003	0.062	0.02	-0.041	0.055	0.34	0.027	0.09	0.12
	Binary test	HLA-DPB1_AminoAcid	AA_DPB1_56_33048602	A	E	0.47	-0.039	0.044	0.43	0.032	0.061	0.22	-0.022	0.054	0.16	0.047	0.088	0.23
	Binary test	HLA-DPB1_AminoAcid	AA_DPB1_57_33048605	D	E	0.178	0.015	0.068	0.09	-0.051	0.097	0.23	-0.019	0.086	0.08	-0.066	0.139	0.2
	Binary test	HLA-DPB1_AminoAcid	AA_DPB1_65_33048629_I	P	A	0.931	-0.038	0.081	0.19	0.032	0.115	0.11	0.012	0.104	0.04	0.047	0.168	0.11
	Binary test	HLA-DPB1_AminoAcid	AA_DPB1_65_33048629_L	P	A	0.068	0.033	0.081	0.17	-0.038	0.116	0.13	-0.013	0.104	0.05	-0.026	0.168	0.06
	Binary test	HLA-DPB1_AminoAcid	AA_DPB1_69_33048641	E	K	0.432	0.048	0.044	0.57	0.004	0.062	0.02	0.048	0.054	0.42	-0.056	0.089	0.27
	Binary test	HLA-DPB1_AminoAcid	AA_DPB1_76_33048662_I	P	A	0.023	0.286	0.128	1.6	0.397	0.169	1.7	0.272	0.158	1.07	0.359	0.231	0.9
	Binary test	HLA-DPB1_AminoAcid	AA_DPB1_76_33048662_M	P	A	0.808	-0.106	0.064	1.02	-0.082	0.09	0.44	-0.078	0.081	0.48	-0.082	0.129	0.28
	Binary test	HLA-DPB1_AminoAcid	AA_DPB1_76_33048662_V	P	A	0.169	0.041	0.07	0.26	-0.033	0.099	0.13	0.009	0.089	0.03	-0.031	0.145	0.08
	Binary test	HLA-DPB1_AminoAcid	AA_DPB1_84_33048686	G	D	0.424	-0.017	0.046	0.15	-0.077	0.064	0.64	-0.021	0.057	0.15	-0.123	0.093	0.73
	Binary test	HLA-DPB1_AminoAcid	AA_DPB1_85_33048689	G	E	0.424	-0.017	0.046	0.15	-0.077	0.064	0.64	-0.021	0.057	0.15	-0.123	0.093	0.73
	Binary test	HLA-DPB1_AminoAcid	AA_DPB1_86_33048692	P	A	0.424	-0.017	0.046	0.15	-0.077	0.064	0.64	-0.021	0.057	0.15	-0.123	0.093	0.73
	Binary test	HLA-DPB1_AminoAcid	AA_DPB1_87_33048695	M	V	0.424	-0.017	0.046	0.15	-0.077	0.064	0.64	-0.021	0.057	0.15	-0.123	0.093	0.73
	Binary test	HLA-DPB1_AminoAcid	AA_DPB1_96_33052736_K	P	A	0.574	0.016	0.046	0.14	0.077	0.064	0.64	0.027	0.057	0.2	0.142	0.094	0.89
	Binary test	HLA-DPB1_AminoAcid	AA_DPB1_96_33052736_R	P	A	0.424	-0.015	0.046	0.13	-0.075	0.064	0.62	-0.024	0.057	0.17	-0.128	0.094	0.76
	Binary test	HLA-DPB1_AminoAcid	AA_DPB1_170_33052958_I	P	A	0.574	0.016	0.046	0.14	0.077	0.064	0.64	0.027	0.057	0.2	0.142	0.094	0.89
	Binary test	HLA-DPB1_AminoAcid	AA_DPB1_170_33052958_T	P	A	0.424	-0.015	0.046	0.13	-0.075	0.064	0.62	-0.024	0.057	0.17	-0.128	0.094	0.76
	Binary test	HLA-DPB1_AminoAcid	AA_DPB1_178_33052982_L	P	A	0.907	0.096	0.086	0.57	0.076	0.12	0.28	0.109	0.111	0.49	0.027	0.171	0.06
	Binary test	HLA-DPB1_AminoAcid	AA_DPB1_178_33052982_M	P	A	0.091	-0.094	0.087	0.55	-0.07	0.122	0.25	-0.099	0.112	0.42	0.024	0.172	0.05
	Binary test	HLA-DPB1_AminoAcid	AA_DPB1_205_33053610_M	P	A	0.376	-0.025	0.044	0.25	0.036	0.062	0.25	-0.007	0.055	0.05	0.074	0.088	0.4
	Binary test	HLA-DPB1_AminoAcid	AA_DPB1_205_33053610_V	P	A	0.622	0.026	0.044	0.26	-0.034	0.062	0.24	0.01	0.055	0.07	-0.061	0.089	0.31
